# Mitochondria-mediated Maternal-fetal Interactions and Consequences of Mitochondrial Dysregulation Indicate New Roles for Mitochondria in Hypertensive Pregnancies

**DOI:** 10.1101/2021.12.18.21268029

**Authors:** Contessa A. Ricci, Danielle M. Reid, Jie Sun, Donna A. Santillan, Mark K. Santillan, Styliani Goulopoulou, Nicole R. Phillips

**Affiliations:** Department of Physiology and Anatomy, University of North Texas Health Science Center, Fort Worth, Texas 76107, USA; Department of Microbiology, Immunology and Genetics, University of North Texas Health Science Center, Fort Worth, Texas 76107, USA; Department of Obstetrics and Gynecology, University of Iowa Carver College of Medicine, Iowa City, Iowa 52242, USA

## Abstract

Oxidative stress, placental mitochondrial morphological alterations, and impaired bioenergetics are associated with hypertensive disorders of pregnancy. Here we examined mitochondrial DNA mutational load in pregnant women with pregnancy-induced hypertension and reanalyzed publicly available high-throughput transcriptomic datasets from maternal and fetal tissues from normotensive and hypertensive pregnancies. Mitochondrial dysregulation was indicated by aberrant mitochondrial gene expression, and putative consequences were examined. Women with hypertensive pregnancy had elevated mitochondrial DNA mutational load. Maternal mitochondrial dysregulation in hypertensive pregnancies was associated with pathways involved in inflammation, cell death/survival, and placental development. In fetal tissues from hypertensive pregnancies, mitochondrial dysregulation was associated with increased extracellular vesicle production. Our study demonstrates mitochondria-mediated maternal-fetal interactions during healthy pregnancy and maternal mitochondrial dysregulation in hypertensive pregnancy development.

## Supplementary File 1 for "Mitochondria-mediated Maternal-fetal Interactions and Consequences of Mitochondrial Dysregulation Indicate New Roles for Mitochondria in Hypertensive Pregnancies"

### Sheet: 1st trimester
	baseMean	log2FoldChange	lfcSE	stat	pvalue	padj
ENSG00000015568	0.928245	-30	3.40034	-8.82266	1.11777e-18	1.92515e-16
ENSG00000066405	1.22776	18.445	3.35104	5.50427	3.70708e-08	3.53011e-06
ENSG00000072310	9.4549	3.73689	1.00463	3.71965	0.000199497	0.0170465
ENSG00000074416	98.0564	1.55132	0.421877	3.67719	0.000235822	0.0198952
ENSG00000077800	0.440653	-18.1517	3.3843	-5.3635	8.16245e-08	7.64776e-06
ENSG00000080618	0.696194	-30	3.38798	-8.85482	8.38161e-19	1.92515e-16
ENSG00000081051	0.773529	29.9686	3.39177	8.83567	9.94986e-19	1.92515e-16
ENSG00000088298	8.05242	4.21164	1.01702	4.14116	3.45556e-05	0.00303429
ENSG00000100890	1.87063	-17.043	3.34195	-5.09971	3.40178e-07	3.10406e-05
ENSG00000102076	2.84707	-14.4664	2.45225	-5.89924	3.65182e-09	3.55498e-07
ENSG00000105329	412.139	1.63704	0.456128	3.58899	0.000331964	0.0278213
ENSG00000106631	7.92756	14.3259	3.35216	4.27363	1.92315e-05	0.00170584
ENSG00000109272	166.034	2.31021	0.64446	3.58472	0.000337437	0.0282123
ENSG00000111536	0.789587	29.922	3.40326	8.79216	1.4671e-18	2.0758e-16
ENSG00000112679	110.261	1.28104	0.370025	3.46203	0.00053612	0.0440855
ENSG00000113140	836.991	2.22965	0.606424	3.67672	0.000236251	0.0198952
ENSG00000118113	52.3611	-2.10873	0.571972	-3.68677	0.000227114	0.0192184
ENSG00000123500	1.22078	29.9788	3.02868	9.89829	4.2345e-23	3.69969e-19
ENSG00000124249	0.949236	-30	3.38208	-8.87028	7.29644e-19	1.92515e-16
ENSG00000125571	0.954091	30	3.40771	8.80357	1.32536e-18	1.92515e-16
ENSG00000125965	1.11177	24.5789	3.36628	7.30152	2.84545e-13	2.90768e-11
ENSG00000135437	0.260295	26.5867	3.40559	7.80678	5.8667e-15	6.88019e-13
ENSG00000141028	0.858539	29.9976	3.40481	8.81035	1.24752e-18	1.92515e-16
ENSG00000141965	0.960377	25.2027	3.39689	7.41935	1.17699e-13	1.2427e-11
ENSG00000142698	0.952305	-30	3.18349	-9.42362	4.358e-21	2.53839e-17
ENSG00000142961	46.9415	1.97608	0.531647	3.71691	0.000201674	0.0171905
ENSG00000143546	905.941	-1.68678	0.411726	-4.09685	4.18803e-05	0.00366825
ENSG00000144554	14.6698	-1.99345	0.569248	-3.50191	0.000461938	0.0381651
ENSG00000154016	0.257756	25.805	3.40399	7.58082	3.43389e-14	3.78572e-12
ENSG00000154146	1462.98	2.44554	0.563951	4.33644	1.44806e-05	0.00129099
ENSG00000155495	1.0773	30	3.37738	8.88263	6.52972e-19	1.92515e-16
ENSG00000156504	80.406	1.76572	0.450299	3.92121	8.81065e-05	0.0075841
ENSG00000156750	1.45922	24.3103	3.40267	7.14448	9.03354e-13	9.17745e-11
ENSG00000157111	0.894864	-11.8364	3.34322	-3.54042	0.000399485	0.033162
ENSG00000157343	0.823081	12.5336	3.37322	3.71562	0.000202708	0.0172366
ENSG00000161149	0.746191	30	3.40432	8.81233	1.22567e-18	1.92515e-16
ENSG00000161570	1287.97	1.83817	0.500337	3.67386	0.00023891	0.0200707
ENSG00000161572	0.540036	13.5362	3.3885	3.99475	6.47633e-05	0.00558851
ENSG00000163206	1.19261	28.5501	3.40745	8.37873	5.35031e-17	6.89973e-15
ENSG00000163220	2113.89	-1.51494	0.363358	-4.16926	3.05589e-05	0.00269011
ENSG00000165202	0.969403	29.9687	3.40499	8.80139	1.35135e-18	1.92764e-16
ENSG00000165309	24.3906	3.62526	1.0161	3.56781	0.000359978	0.0300251
ENSG00000166930	2.43985	12.5912	3.1099	4.04874	5.14937e-05	0.00448779
ENSG00000167769	1.54706	29.9881	3.38246	8.86577	7.59757e-19	1.92515e-16
ENSG00000168124	0.534998	29.9753	3.39979	8.81683	1.17751e-18	1.92515e-16
ENSG00000168930	0.831472	29.9816	3.39463	8.83206	1.02768e-18	1.92515e-16
ENSG00000169548	0.715569	30	3.40814	8.80245	1.3386e-18	1.92515e-16
ENSG00000171017	1.19261	28.5501	3.40745	8.37873	5.35031e-17	6.89973e-15
ENSG00000171483	1.0665	-18.8414	3.39381	-5.55168	2.82939e-08	2.70168e-06
ENSG00000175513	1.27919	29.9539	3.39084	8.83375	1.0122e-18	1.92515e-16
ENSG00000175877	0.88945	29.9681	3.38022	8.86573	7.60057e-19	1.92515e-16
ENSG00000176281	0.715569	30	3.40814	8.80245	1.3386e-18	1.92515e-16
ENSG00000176567	8.82535	30	3.4066	8.80642	1.29202e-18	1.92515e-16
ENSG00000176716	0.954091	30	3.40771	8.80357	1.32536e-18	1.92515e-16
ENSG00000176753	0.715569	30	3.40814	8.80245	1.3386e-18	1.92515e-16
ENSG00000176879	0.83149	30	3.38435	8.86434	7.69561e-19	1.92515e-16
ENSG00000176979	1.01205	29.9574	3.3907	8.83519	9.99313e-19	1.92515e-16
ENSG00000177143	0.954091	30	3.40771	8.80357	1.32536e-18	1.92515e-16
ENSG00000177688	0.168426	25.4786	3.40637	7.47967	7.45071e-14	7.96292e-12
ENSG00000179133	0.889441	29.9724	3.38465	8.8554	8.33855e-19	1.92515e-16
ENSG00000179342	0.715569	30	3.40814	8.80245	1.3386e-18	1.92515e-16
ENSG00000180090	0.773529	29.9686	3.39177	8.83567	9.94986e-19	1.92515e-16
ENSG00000180221	0.183737	24.9436	3.4062	7.32299	2.42507e-13	2.49268e-11
ENSG00000180284	1.20726	29.98	3.39165	8.83936	9.62665e-19	1.92515e-16
ENSG00000182217	0.875937	-30	3.40453	-8.8118	1.23157e-18	1.92515e-16
ENSG00000182566	10.7225	-4.30438	1.10914	-3.88082	0.000104107	0.00893937
ENSG00000182916	5.20991	-30	3.32198	-9.03076	1.70479e-19	1.92515e-16
ENSG00000184500	82.8492	3.409	0.841437	4.0514	5.09126e-05	0.00444824
ENSG00000185052	24.1161	3.18347	0.860761	3.69844	0.000216932	0.0184013
ENSG00000185254	0.975335	25.4222	3.408	7.45956	8.68103e-14	9.22141e-12
ENSG00000187135	1.66966	30	3.40713	8.80506	1.30788e-18	1.92515e-16
ENSG00000188191	26.5067	3.20004	0.926936	3.45228	0.000555879	0.0456029
ENSG00000188279	0.715569	30	3.40814	8.80245	1.3386e-18	1.92515e-16
ENSG00000189280	0.303691	26.4745	3.40341	7.77882	7.32046e-15	8.55637e-13
ENSG00000189401	0.549567	-30	3.40228	-8.81762	1.16919e-18	1.92515e-16
ENSG00000196248	1.66966	30	3.40713	8.80506	1.30788e-18	1.92515e-16
ENSG00000196734	0.715569	30	3.40814	8.80245	1.3386e-18	1.92515e-16
ENSG00000197604	0.253042	-30	3.40635	-8.80708	1.28443e-18	1.92515e-16
ENSG00000198526	0.314765	-15.8308	3.38482	-4.677	2.91109e-06	0.000262208
ENSG00000198948	333.611	1.86008	0.522101	3.56268	0.000367082	0.0305447
ENSG00000199082	1.44645	28.1861	3.40426	8.27965	1.23538e-16	1.58147e-14
ENSG00000199224	0.715569	30	3.40814	8.80245	1.3386e-18	1.92515e-16
ENSG00000199405	0.876584	27.0956	3.3939	7.98362	1.42099e-15	1.74862e-13
ENSG00000199476	0.759127	-30	3.40457	-8.8117	1.23267e-18	1.92515e-16
ENSG00000199687	0.954091	30	3.40771	8.80357	1.32536e-18	1.92515e-16
ENSG00000200735	1.25169	-18.5183	3.40168	-5.44385	5.21408e-08	4.91163e-06
ENSG00000201148	0.316033	-30	3.38613	-8.85966	8.02565e-19	1.92515e-16
ENSG00000203435	1.01205	29.9574	3.3907	8.83519	9.99313e-19	1.92515e-16
ENSG00000203546	0.551648	30	3.38989	8.84985	8.76385e-19	1.92515e-16
ENSG00000203620	1.00148	30	3.40797	8.80289	1.33332e-18	1.92515e-16
ENSG00000204038	0.715569	30	3.40814	8.80245	1.3386e-18	1.92515e-16
ENSG00000204316	0.21436	25.0828	3.40593	7.36445	1.77874e-13	1.85562e-11
ENSG00000204428	0.714803	27.8014	3.3938	8.19183	2.57274e-16	3.22265e-14
ENSG00000204882	1.13783	21.3583	3.40224	6.27772	3.43566e-10	3.35389e-08
ENSG00000204887	1.66966	30	3.40713	8.80506	1.30788e-18	1.92515e-16
ENSG00000204933	0.969403	29.9687	3.40499	8.80139	1.35135e-18	1.92764e-16
ENSG00000205015	0.954091	30	3.40771	8.80357	1.32536e-18	1.92515e-16
ENSG00000206249	0.633527	-15.7046	3.34792	-4.69087	2.72049e-06	0.000245674
ENSG00000206616	1.19261	28.5501	3.40745	8.37873	5.35031e-17	6.89973e-15
ENSG00000206640	1.66966	30	3.40713	8.80506	1.30788e-18	1.92515e-16
ENSG00000207003	0.869279	18.6587	3.39632	5.4938	3.93372e-08	3.72563e-06
ENSG00000207171	0.199049	26.1831	3.40606	7.68723	1.50355e-14	1.69503e-12
ENSG00000207654	0.915775	28.0296	3.4048	8.23239	1.83511e-16	2.31528e-14
ENSG00000211650	0.631825	23.5251	3.3668	6.98736	2.801e-12	2.82918e-10
ENSG00000211983	0.379563	-30	3.40546	-8.80939	1.25824e-18	1.92515e-16
ENSG00000212228	1.19261	28.5501	3.40745	8.37873	5.35031e-17	6.89973e-15
ENSG00000212319	0.715569	30	3.40814	8.80245	1.3386e-18	1.92515e-16
ENSG00000212560	0.715569	30	3.40814	8.80245	1.3386e-18	1.92515e-16
ENSG00000212579	1.57423	17.4091	3.39046	5.13473	2.82551e-07	2.59175e-05
ENSG00000213172	0.405794	25.9892	3.40134	7.64089	2.15731e-14	2.42423e-12
ENSG00000213493	1.19261	28.5501	3.40745	8.37873	5.35031e-17	6.89973e-15
ENSG00000213579	0.869279	18.6587	3.39632	5.4938	3.93372e-08	3.72563e-06
ENSG00000213640	0.824809	30	3.37608	8.88605	6.33199e-19	1.92515e-16
ENSG00000213770	0.190193	30	3.39646	8.83272	1.02161e-18	1.92515e-16
ENSG00000214074	0.773521	29.9977	3.39883	8.82589	1.0859e-18	1.92515e-16
ENSG00000214111	0.954091	30	3.40771	8.80357	1.32536e-18	1.92515e-16
ENSG00000214121	0.787049	29.9548	3.40129	8.80689	1.28671e-18	1.92515e-16
ENSG00000215231	3.87936	22.5962	3.38607	6.67327	2.5016e-11	2.49788e-09
ENSG00000215270	1.43114	30	3.40729	8.80466	1.31251e-18	1.92515e-16
ENSG00000215380	1.19261	28.5501	3.40745	8.37873	5.35031e-17	6.89973e-15
ENSG00000215486	0.715569	30	3.40814	8.80245	1.3386e-18	1.92515e-16
ENSG00000216444	1.66966	30	3.40713	8.80506	1.30788e-18	1.92515e-16
ENSG00000216921	0.915894	17.5908	3.39203	5.18593	2.14939e-07	1.99249e-05
ENSG00000217067	0.715569	30	3.40814	8.80245	1.3386e-18	1.92515e-16
ENSG00000218698	1.21453	29.9649	3.36483	8.90533	5.32269e-19	1.92515e-16
ENSG00000219253	1.30854	29.9684	3.38337	8.85756	8.17836e-19	1.92515e-16
ENSG00000219881	0.25829	25.8961	3.39889	7.61897	2.55718e-14	2.86436e-12
ENSG00000220515	1.66966	30	3.40713	8.80506	1.30788e-18	1.92515e-16
ENSG00000221696	3.75764	22.5038	3.38609	6.64594	3.01286e-11	2.99129e-09
ENSG00000221733	11.2106	30	3.40657	8.8065	1.29112e-18	1.92515e-16
ENSG00000222099	0.773521	29.9977	3.39883	8.82589	1.0859e-18	1.92515e-16
ENSG00000222440	0.840122	29.9437	3.39243	8.82662	1.07882e-18	1.92515e-16
ENSG00000222570	0.858539	29.9976	3.40481	8.81035	1.24752e-18	1.92515e-16
ENSG00000223550	0.253042	-30	3.40635	-8.80708	1.28443e-18	1.92515e-16
ENSG00000223611	0.73088	29.9968	3.40563	8.80799	1.27412e-18	1.92515e-16
ENSG00000224050	0.715569	30	3.40814	8.80245	1.3386e-18	1.92515e-16
ENSG00000224162	1.24878	26.8573	3.40045	7.89815	2.83079e-15	3.43508e-13
ENSG00000224256	7.63273	30	3.40663	8.80637	1.29265e-18	1.92515e-16
ENSG00000224458	0.985183	18.5121	3.39624	5.45076	5.01564e-08	4.73747e-06
ENSG00000224539	0.88945	29.9681	3.38022	8.86573	7.60057e-19	1.92515e-16
ENSG00000224690	0.715569	30	3.40814	8.80245	1.3386e-18	1.92515e-16
ENSG00000225656	0.632606	-30	3.40474	-8.81123	1.23777e-18	1.92515e-16
ENSG00000225814	0.954091	30	3.40771	8.80357	1.32536e-18	1.92515e-16
ENSG00000225869	0.749415	-30	3.4047	-8.81134	1.23654e-18	1.92515e-16
ENSG00000225886	0.199049	26.1831	3.40606	7.68723	1.50355e-14	1.69503e-12
ENSG00000226490	0.715569	30	3.40814	8.80245	1.3386e-18	1.92515e-16
ENSG00000226502	1.12797	29.9676	3.37949	8.86749	7.4813e-19	1.92515e-16
ENSG00000226604	1.19261	28.5501	3.40745	8.37873	5.35031e-17	6.89973e-15
ENSG00000226647	0.34887	29.8571	3.40235	8.77543	1.70253e-18	2.3992e-16
ENSG00000227089	0.285289	30	3.39468	8.83736	9.80041e-19	1.92515e-16
ENSG00000227090	0.190193	30	3.39646	8.83272	1.02161e-18	1.92515e-16
ENSG00000227152	0.715569	30	3.40814	8.80245	1.3386e-18	1.92515e-16
ENSG00000227259	0.939977	-26.3152	3.39412	-7.75317	8.96292e-15	1.04065e-12
ENSG00000227297	13.1188	30	3.40638	8.80699	1.2855e-18	1.92515e-16
ENSG00000227359	0.840367	27.1238	3.39372	7.99235	1.32387e-15	1.64066e-13
ENSG00000227393	0.59295	29.9896	3.39552	8.83213	1.02704e-18	1.92515e-16
ENSG00000227527	1.43114	30	3.40729	8.80466	1.31251e-18	1.92515e-16
ENSG00000227550	2.71284	19.3746	2.47481	7.82873	4.92831e-15	5.85831e-13
ENSG00000227579	0.456018	30	3.38476	8.86325	7.77135e-19	1.92515e-16
ENSG00000227753	0.695423	15.6726	3.39648	4.61438	3.94278e-06	0.000353313
ENSG00000227759	0.379563	-30	3.40546	-8.80939	1.25824e-18	1.92515e-16
ENSG00000227868	0.954091	30	3.40771	8.80357	1.32536e-18	1.92515e-16
ENSG00000227950	1.00163	29.9985	3.40479	8.81068	1.24385e-18	1.92515e-16
ENSG00000227959	1.05665	29.9101	3.37439	8.86384	7.73068e-19	1.92515e-16
ENSG00000228261	0.415579	29.9324	3.37802	8.86091	7.93642e-19	1.92515e-16
ENSG00000228271	0.612583	-11.5582	3.36787	-3.43191	0.000599336	0.0490529
ENSG00000228335	0.715569	30	3.40814	8.80245	1.3386e-18	1.92515e-16
ENSG00000228376	0.83149	30	3.38435	8.86434	7.69561e-19	1.92515e-16
ENSG00000228437	0.490794	21.5239	3.37597	6.37561	1.82235e-10	1.78898e-08
ENSG00000228503	1.19261	28.5501	3.40745	8.37873	5.35031e-17	6.89973e-15
ENSG00000228505	0.285289	30	3.39468	8.83736	9.80041e-19	1.92515e-16
ENSG00000228525	0.237741	30	3.39551	8.83519	9.99274e-19	1.92515e-16
ENSG00000228526	1.43114	30	3.40729	8.80466	1.31251e-18	1.92515e-16
ENSG00000228634	0.574909	23.7524	3.38535	7.01624	2.27919e-12	2.30879e-10
ENSG00000228763	0.229672	25.4685	3.40582	7.47793	7.55008e-14	8.04452e-12
ENSG00000228972	0.773529	29.9686	3.39177	8.83567	9.94986e-19	1.92515e-16
ENSG00000228992	0.744187	19.4195	3.40043	5.71089	1.12389e-08	1.07611e-06
ENSG00000229007	0.379563	-30	3.40546	-8.80939	1.25824e-18	1.92515e-16
ENSG00000229152	0.901746	29.9593	3.36681	8.89842	5.6649e-19	1.92515e-16
ENSG00000229217	2.44982	17.908	3.39074	5.28144	1.28172e-07	1.19449e-05
ENSG00000229248	0.773529	29.9686	3.39177	8.83567	9.94986e-19	1.92515e-16
ENSG00000229422	0.73088	29.9968	3.40563	8.80799	1.27412e-18	1.92515e-16
ENSG00000229436	1.24314	24.4107	3.40068	7.17818	7.06445e-13	7.19792e-11
ENSG00000229526	1.00164	19.608	3.38939	5.78511	7.24644e-09	7.01519e-07
ENSG00000229530	1.20793	25.5767	3.40457	7.51244	5.80333e-14	6.35783e-12
ENSG00000229679	0.773529	29.9686	3.39177	8.83567	9.94986e-19	1.92515e-16
ENSG00000229699	1.19261	28.5501	3.40745	8.37873	5.35031e-17	6.89973e-15
ENSG00000229749	1.42446	29.9507	3.37669	8.86984	7.32533e-19	1.92515e-16
ENSG00000229752	0.496373	-29.9998	3.40544	-8.80936	1.25862e-18	1.92515e-16
ENSG00000229754	684.465	2.27585	0.543206	4.18965	2.7938e-05	0.0024656
ENSG00000229782	1.43114	30	3.40729	8.80466	1.31251e-18	1.92515e-16
ENSG00000230042	0.168426	25.4786	3.40637	7.47967	7.45071e-14	7.96292e-12
ENSG00000230062	0.485342	-14.518	3.35175	-4.33148	1.4811e-05	0.00131708
ENSG00000230319	0.83149	30	3.38435	8.86434	7.69561e-19	1.92515e-16
ENSG00000230410	0.427934	30	3.3936	8.84017	9.55764e-19	1.92515e-16
ENSG00000230520	0.506085	-30	3.40501	-8.81053	1.24561e-18	1.92515e-16
ENSG00000230561	1.11162	21.5856	3.39007	6.36732	1.92364e-10	1.88312e-08
ENSG00000230737	0.715569	30	3.40814	8.80245	1.3386e-18	1.92515e-16
ENSG00000231062	1.19261	28.5501	3.40745	8.37873	5.35031e-17	6.89973e-15
ENSG00000231202	0.237741	30	3.39551	8.83519	9.99274e-19	1.92515e-16
ENSG00000231529	0.715569	30	3.40814	8.80245	1.3386e-18	1.92515e-16
ENSG00000231645	1.66966	30	3.40713	8.80506	1.30788e-18	1.92515e-16
ENSG00000231824	0.939977	-26.3152	3.39412	-7.75317	8.96292e-15	1.04065e-12
ENSG00000232036	1.45976	17.0991	3.39763	5.03264	4.83765e-07	4.40277e-05
ENSG00000232292	0.88945	29.9681	3.38022	8.86573	7.60057e-19	1.92515e-16
ENSG00000232630	0.866145	29.8083	3.4016	8.76303	1.90077e-18	2.65712e-16
ENSG00000232908	0.653557	28.1782	3.39392	8.30258	1.01878e-16	1.30898e-14
ENSG00000233037	0.766848	29.9373	3.37756	8.86357	7.74915e-19	1.92515e-16
ENSG00000233231	1.93462	29.989	2.95103	10.1622	2.92418e-24	3.40647e-20
ENSG00000233354	1.30185	29.9906	3.37562	8.8845	6.42112e-19	1.92515e-16
ENSG00000233372	0.439261	22.026	3.38484	6.50725	7.654e-11	7.57767e-09
ENSG00000233405	0.237741	30	3.39551	8.83519	9.99274e-19	1.92515e-16
ENSG00000233412	1.19261	28.5501	3.40745	8.37873	5.35031e-17	6.89973e-15
ENSG00000233436	0.183737	24.9436	3.4062	7.32299	2.42507e-13	2.49268e-11
ENSG00000233559	0.86473	29.9423	3.39277	8.82532	1.09144e-18	1.92515e-16
ENSG00000233578	0.290918	26.2436	3.4055	7.70623	1.29591e-14	1.48978e-12
ENSG00000234239	0.715569	30	3.40814	8.80245	1.3386e-18	1.92515e-16
ENSG00000234277	1.19261	28.5501	3.40745	8.37873	5.35031e-17	6.89973e-15
ENSG00000234542	1.43114	30	3.40729	8.80466	1.31251e-18	1.92515e-16
ENSG00000234761	0.381168	29.9989	3.37726	8.88263	6.5295e-19	1.92515e-16
ENSG00000234869	0.831472	29.9816	3.39463	8.83206	1.02768e-18	1.92515e-16
ENSG00000234977	1.01217	-29.9953	3.40434	-8.81089	1.24161e-18	1.92515e-16
ENSG00000235047	0.253042	-30	3.40635	-8.80708	1.28443e-18	1.92515e-16
ENSG00000235298	0.787395	29.931	3.36434	8.89656	5.76066e-19	1.92515e-16
ENSG00000235513	1.16458	26.7447	3.39231	7.88393	3.17244e-15	3.83635e-13
ENSG00000235724	0.168426	25.4786	3.40637	7.47967	7.45071e-14	7.96292e-12
ENSG00000235849	1.66966	30	3.40713	8.80506	1.30788e-18	1.92515e-16
ENSG00000235886	8.8833	30	3.39698	8.83138	1.03388e-18	1.92515e-16
ENSG00000236179	0.715569	30	3.40814	8.80245	1.3386e-18	1.92515e-16
ENSG00000236278	0.837263	26.6559	3.39276	7.8567	3.94375e-15	4.72007e-13
ENSG00000236495	0.954091	30	3.40771	8.80357	1.32536e-18	1.92515e-16
ENSG00000236596	0.285289	30	3.39468	8.83736	9.80041e-19	1.92515e-16
ENSG00000237075	0.387944	27.0464	3.39833	7.95874	1.73805e-15	2.12382e-13
ENSG00000237243	1.06643	17.5115	3.39876	5.15232	2.57286e-07	2.36622e-05
ENSG00000237263	1.44822	30	3.39559	8.835	1.001e-18	1.92515e-16
ENSG00000237428	1.25057	29.9843	3.38958	8.84601	9.0703e-19	1.92515e-16
ENSG00000237567	1.2207	26.7899	3.40296	7.87251	3.47593e-15	4.18886e-13
ENSG00000237593	0.168426	25.4786	3.40637	7.47967	7.45071e-14	7.96292e-12
ENSG00000237705	0.480346	26.6122	3.39503	7.83855	4.55769e-15	5.43626e-13
ENSG00000237740	1.68357	17.7434	3.39898	5.2202	1.78729e-07	1.66122e-05
ENSG00000238165	1.04088	29.9567	3.40493	8.79804	1.39229e-18	1.97796e-16
ENSG00000238565	0.829921	27.9698	3.40482	8.21479	2.12539e-16	2.67188e-14
ENSG00000238723	0.253042	-30	3.40635	-8.80708	1.28443e-18	1.92515e-16
ENSG00000238886	1.04606	30	3.39218	8.84387	9.24563e-19	1.92515e-16
ENSG00000238892	0.199049	26.1831	3.40606	7.68723	1.50355e-14	1.69503e-12
ENSG00000239408	0.954091	30	3.40771	8.80357	1.32536e-18	1.92515e-16
ENSG00000239503	0.604772	29.9364	3.37339	8.87429	7.03805e-19	1.92515e-16
ENSG00000239774	0.955315	19.299	3.36446	5.73615	9.68539e-09	9.35041e-07
ENSG00000239856	0.758964	29.9854	3.40377	8.80945	1.25758e-18	1.92515e-16
ENSG00000239888	0.88945	29.9681	3.38022	8.86573	7.60057e-19	1.92515e-16
ENSG00000240063	1.48909	30	3.39784	8.82913	1.05489e-18	1.92515e-16
ENSG00000240435	0.168426	25.4786	3.40637	7.47967	7.45071e-14	7.96292e-12
ENSG00000240533	1.19261	28.5501	3.40745	8.37873	5.35031e-17	6.89973e-15
ENSG00000240554	0.954091	30	3.40771	8.80357	1.32536e-18	1.92515e-16
ENSG00000240776	0.667011	-30	3.4015	-8.81964	1.14825e-18	1.92515e-16
ENSG00000241313	0.715569	30	3.40814	8.80245	1.3386e-18	1.92515e-16
ENSG00000241416	0.954091	30	3.40771	8.80357	1.32536e-18	1.92515e-16
ENSG00000241535	0.352163	25.9267	3.40529	7.61363	2.66501e-14	2.95672e-12
ENSG00000241635	2.08205	29.9944	3.38794	8.85329	8.49745e-19	1.92515e-16
ENSG00000242049	0.759127	-30	3.40457	-8.8117	1.23267e-18	1.92515e-16
ENSG00000242515	0.540036	13.5362	3.3885	3.99475	6.47633e-05	0.00558851
ENSG00000243012	0.379563	-30	3.40546	-8.80939	1.25824e-18	1.92515e-16
ENSG00000243296	0.190193	30	3.39646	8.83272	1.02161e-18	1.92515e-16
ENSG00000243300	1.45605	-30	3.33018	-9.00853	2.0883e-19	1.92515e-16
ENSG00000243516	0.695423	15.6726	3.39648	4.61438	3.94278e-06	0.000353313
ENSG00000243637	0.405874	27.3222	3.39505	8.04765	8.43973e-16	1.04965e-13
ENSG00000243799	0.237741	30	3.39551	8.83519	9.99274e-19	1.92515e-16
ENSG00000243822	0.597619	-11.7791	3.38841	-3.47628	0.000508416	0.0419059
ENSG00000243871	0.266359	30	3.39213	8.84401	9.23448e-19	1.92515e-16
ENSG00000243918	0.540036	13.5362	3.3885	3.99475	6.47633e-05	0.00558851
ENSG00000244033	0.715569	30	3.40814	8.80245	1.3386e-18	1.92515e-16
ENSG00000244273	2.42867	27.2174	3.22407	8.44193	3.12139e-17	4.32882e-15
ENSG00000244390	0.379563	-30	3.40546	-8.80939	1.25824e-18	1.92515e-16
ENSG00000245711	1.2745	30	3.39911	8.82583	1.08653e-18	1.92515e-16
ENSG00000246777	0.763117	19.4084	3.39269	5.72065	1.06119e-08	1.01886e-06
ENSG00000247679	0.21436	25.0828	3.40593	7.36445	1.77874e-13	1.85562e-11
ENSG00000248322	0.947411	30	3.37749	8.88234	6.54699e-19	1.92515e-16
ENSG00000248439	12.6417	30	3.40656	8.80653	1.29075e-18	1.92515e-16
ENSG00000248758	0.715569	30	3.40814	8.80245	1.3386e-18	1.92515e-16
ENSG00000249122	0.686935	-17.352	3.39464	-5.11157	3.19492e-07	2.92293e-05
ENSG00000249234	0.183737	24.9436	3.4062	7.32299	2.42507e-13	2.49268e-11
ENSG00000249256	0.778559	15.4833	3.38758	4.57061	4.86297e-06	0.000434658
ENSG00000249290	1.66966	30	3.40713	8.80506	1.30788e-18	1.92515e-16
ENSG00000249388	0.190193	30	3.39646	8.83272	1.02161e-18	1.92515e-16
ENSG00000250015	0.190193	30	3.39646	8.83272	1.02161e-18	1.92515e-16
ENSG00000250049	0.190193	30	3.39646	8.83272	1.02161e-18	1.92515e-16
ENSG00000250116	0.951668	29.986	3.3541	8.94008	3.88881e-19	1.92515e-16
ENSG00000250223	1.48909	30	3.39784	8.82913	1.05489e-18	1.92515e-16
ENSG00000250237	0.427934	30	3.3936	8.84017	9.55764e-19	1.92515e-16
ENSG00000250365	1.64643	29.9537	2.85743	10.4827	1.03708e-25	3.6244e-21
ENSG00000250670	0.665422	29.9636	3.39305	8.83086	1.03874e-18	1.92515e-16
ENSG00000250928	0.715569	30	3.40814	8.80245	1.3386e-18	1.92515e-16
ENSG00000251161	1.29962	22.1095	3.40826	6.48703	8.75423e-11	8.6181e-09
ENSG00000251210	0.715569	30	3.40814	8.80245	1.3386e-18	1.92515e-16
ENSG00000251259	0.965828	30	3.36594	8.91281	4.9756e-19	1.92515e-16
ENSG00000251334	2.85472	-25.898	3.24754	-7.97465	1.52808e-15	1.8738e-13
ENSG00000251370	0.237741	30	3.39551	8.83519	9.99274e-19	1.92515e-16
ENSG00000251598	1.20793	25.5767	3.40457	7.51244	5.80333e-14	6.35783e-12
ENSG00000251611	0.954091	30	3.40771	8.80357	1.32536e-18	1.92515e-16
ENSG00000251748	0.199049	26.1831	3.40606	7.68723	1.50355e-14	1.69503e-12
ENSG00000252056	0.468107	25.1849	3.39495	7.41834	1.18601e-13	1.24846e-11
ENSG00000252125	0.715569	30	3.40814	8.80245	1.3386e-18	1.92515e-16
ENSG00000252440	0.570579	30	3.39303	8.84167	9.43019e-19	1.92515e-16
ENSG00000252540	0.440653	-18.1517	3.3843	-5.3635	8.16245e-08	7.64776e-06
ENSG00000252614	0.168426	25.4786	3.40637	7.47967	7.45071e-14	7.96292e-12
ENSG00000252679	0.773529	29.9686	3.39177	8.83567	9.94986e-19	1.92515e-16
ENSG00000252929	0.55204	30	3.36773	8.90808	5.19249e-19	1.92515e-16
ENSG00000253019	0.715569	30	3.40814	8.80245	1.3386e-18	1.92515e-16
ENSG00000253162	9.30239	30	3.4066	8.80644	1.29181e-18	1.92515e-16
ENSG00000253278	0.190193	30	3.39646	8.83272	1.02161e-18	1.92515e-16
ENSG00000253392	0.190193	30	3.39646	8.83272	1.02161e-18	1.92515e-16
ENSG00000253475	1.5667	28.5941	3.39428	8.42418	3.63288e-17	5.01826e-15
ENSG00000253728	0.954091	30	3.40771	8.80357	1.32536e-18	1.92515e-16
ENSG00000253753	0.763117	19.4084	3.39269	5.72065	1.06119e-08	1.01886e-06
ENSG00000253980	1.2406	27.9482	3.39408	8.2344	1.80457e-16	2.29331e-14
ENSG00000254262	1.19261	28.5501	3.40745	8.37873	5.35031e-17	6.89973e-15
ENSG00000254303	1.35447	30	3.37998	8.87579	6.94363e-19	1.92515e-16
ENSG00000254428	0.346149	25.4488	3.39591	7.49394	6.68344e-14	7.29915e-12
ENSG00000254756	0.190193	30	3.39646	8.83272	1.02161e-18	1.92515e-16
ENSG00000254771	0.715569	30	3.40814	8.80245	1.3386e-18	1.92515e-16
ENSG00000254869	1.84352	29.9984	3.38841	8.85324	8.50175e-19	1.92515e-16
ENSG00000255120	7.39421	30	3.40663	8.80635	1.29284e-18	1.92515e-16
ENSG00000255149	0.534998	29.9753	3.39979	8.81683	1.17751e-18	1.92515e-16
ENSG00000255353	0.788116	23.5265	3.39531	6.92911	4.23492e-12	4.25293e-10
ENSG00000255372	0.753375	16.3849	3.39642	4.82416	1.40592e-06	0.00012729
ENSG00000255374	0.183737	24.9436	3.4062	7.32299	2.42507e-13	2.49268e-11
ENSG00000255409	1.01694	30	3.39937	8.82516	1.09306e-18	1.92515e-16
ENSG00000255461	0.59295	29.9896	3.39552	8.83213	1.02704e-18	1.92515e-16
ENSG00000255745	0.759127	-30	3.40457	-8.8117	1.23267e-18	1.92515e-16
ENSG00000256172	0.944836	-30	3.38139	-8.87209	7.17831e-19	1.92515e-16
ENSG00000256256	1.66966	30	3.40713	8.80506	1.30788e-18	1.92515e-16
ENSG00000256361	0.859531	29.8531	3.38998	8.80627	1.29375e-18	1.92515e-16
ENSG00000256377	0.954091	30	3.40771	8.80357	1.32536e-18	1.92515e-16
ENSG00000256923	1.19261	28.5501	3.40745	8.37873	5.35031e-17	6.89973e-15
ENSG00000256968	0.379563	-30	3.40546	-8.80939	1.25824e-18	1.92515e-16
ENSG00000256977	0.253042	-30	3.40635	-8.80708	1.28443e-18	1.92515e-16
ENSG00000256981	0.518051	25.9095	3.40195	7.61607	2.61517e-14	2.91997e-12
ENSG00000257105	12.8802	30	3.4065	8.8067	1.28888e-18	1.92515e-16
ENSG00000257128	0.381168	29.9989	3.37726	8.88263	6.5295e-19	1.92515e-16
ENSG00000257164	0.715569	30	3.40814	8.80245	1.3386e-18	1.92515e-16
ENSG00000257169	1.14392	25.7742	3.39114	7.60044	2.95117e-14	3.26384e-12
ENSG00000258172	0.168426	25.4786	3.40637	7.47967	7.45071e-14	7.96292e-12
ENSG00000258702	1.62224	30	3.12318	9.60559	7.57266e-22	5.29299e-18
ENSG00000258928	0.414098	30	3.38654	8.85859	8.10355e-19	1.92515e-16
ENSG00000258930	1.05873	25.1688	3.40211	7.398	1.38249e-13	1.45091e-11
ENSG00000258951	0.260295	26.5867	3.40559	7.80678	5.8667e-15	6.88019e-13
ENSG00000259154	0.773529	29.9686	3.39177	8.83567	9.94986e-19	1.92515e-16
ENSG00000259172	0.352163	25.9267	3.40529	7.61363	2.66501e-14	2.95672e-12
ENSG00000259219	0.237741	30	3.39551	8.83519	9.99274e-19	1.92515e-16
ENSG00000259238	0.866145	29.8083	3.4016	8.76303	1.90077e-18	2.65712e-16
ENSG00000259312	0.715569	30	3.40814	8.80245	1.3386e-18	1.92515e-16
ENSG00000259326	0.800367	29.944	3.36192	8.90682	5.25194e-19	1.92515e-16
ENSG00000259527	2.16946	-27.5271	3.38483	-8.13248	4.20603e-16	5.24972e-14
ENSG00000259601	0.64205	-12.8718	3.35765	-3.83357	0.000126297	0.0108182
ENSG00000259632	0.299658	29.96	3.38797	8.84306	9.31285e-19	1.92515e-16
ENSG00000259890	0.190193	30	3.39646	8.83272	1.02161e-18	1.92515e-16
ENSG00000259985	1.15133	22.302	3.34852	6.66027	2.73317e-11	2.72134e-09
ENSG00000260019	0.490047	26.8634	3.39535	7.91183	2.53625e-15	3.08839e-13
ENSG00000260121	0.372632	26.3356	3.39834	7.74956	9.22143e-15	1.06712e-12
ENSG00000260450	0.237741	30	3.39551	8.83519	9.99274e-19	1.92515e-16
ENSG00000260574	0.715569	30	3.40814	8.80245	1.3386e-18	1.92515e-16
ENSG00000260698	0.923358	27.9026	3.38144	8.25168	1.56185e-16	1.9921e-14
ENSG00000260957	0.572142	17.9417	3.38076	5.30702	1.11432e-07	1.04127e-05
ENSG00000261070	0.715569	30	3.40814	8.80245	1.3386e-18	1.92515e-16
ENSG00000261071	0.427934	30	3.3936	8.84017	9.55764e-19	1.92515e-16
ENSG00000261158	0.615358	29.9346	3.38725	8.83745	9.79281e-19	1.92515e-16
ENSG00000261202	0.715569	30	3.40814	8.80245	1.3386e-18	1.92515e-16
ENSG00000261253	18.842	4.0502	0.951963	4.25458	2.09446e-05	0.00185309
ENSG00000261596	0.772692	30	3.37225	8.89614	5.78237e-19	1.92515e-16
ENSG00000262703	1.07001	29.9648	3.38409	8.85459	8.39928e-19	1.92515e-16
ENSG00000262973	0.954091	30	3.40771	8.80357	1.32536e-18	1.92515e-16
ENSG00000263345	1.34548	30	2.94858	10.1744	2.58007e-24	3.40647e-20
ENSG00000263355	0.253042	-30	3.40635	-8.80708	1.28443e-18	1.92515e-16
ENSG00000263655	0.954091	30	3.40771	8.80357	1.32536e-18	1.92515e-16
ENSG00000264196	0.199049	26.1831	3.40606	7.68723	1.50355e-14	1.69503e-12
ENSG00000264422	1.12955	-24.59	3.35432	-7.33084	2.28709e-13	2.37884e-11
ENSG00000264465	0.773529	29.9686	3.39177	8.83567	9.94986e-19	1.92515e-16
ENSG00000264876	0.316464	26.5783	3.40237	7.8117	5.64213e-15	6.66153e-13
ENSG00000265010	0.889441	29.9724	3.38465	8.8554	8.33855e-19	1.92515e-16
ENSG00000265374	0.438346	30	3.38739	8.85637	8.26611e-19	1.92515e-16
ENSG00000265957	0.915775	28.0296	3.4048	8.23239	1.83511e-16	2.31528e-14
ENSG00000266120	0.540036	13.5362	3.3885	3.99475	6.47633e-05	0.00558851
ENSG00000266408	1.01926	29.9472	3.3464	8.94909	3.58423e-19	1.92515e-16
ENSG00000266545	10.2565	30	3.40658	8.80647	1.29144e-18	1.92515e-16
ENSG00000267055	0.190193	30	3.39646	8.83272	1.02161e-18	1.92515e-16
ENSG00000267099	1.3665	30	3.37833	8.88012	6.67886e-19	1.92515e-16
ENSG00000267223	1.19261	28.5501	3.40745	8.37873	5.35031e-17	6.89973e-15
ENSG00000267493	0.199049	26.1831	3.40606	7.68723	1.50355e-14	1.69503e-12
ENSG00000267597	1.43114	30	3.40729	8.80466	1.31251e-18	1.92515e-16
ENSG00000267648	0.37293	29.9221	3.38116	8.84964	8.78029e-19	1.92515e-16
ENSG00000267672	0.272321	29.9154	3.39771	8.80458	1.31346e-18	1.92515e-16
ENSG00000267723	0.503737	-21.7961	3.35421	-6.49815	8.13157e-11	8.02775e-09
ENSG00000268079	0.885648	-30	3.40444	-8.81203	1.22903e-18	1.92515e-16
ENSG00000268095	0.773529	29.9686	3.39177	8.83567	9.94986e-19	1.92515e-16
ENSG00000268295	0.772271	23.6051	3.39764	6.94751	3.71801e-12	3.74458e-10
ENSG00000268365	0.954091	30	3.40771	8.80357	1.32536e-18	1.92515e-16
ENSG00000268683	1.19261	28.5501	3.40745	8.37873	5.35031e-17	6.89973e-15
ENSG00000269570	0.696298	22.664	3.36831	6.72861	1.71288e-11	1.71523e-09
ENSG00000269707	1.65808	29.8089	3.37732	8.8262	1.08294e-18	1.92515e-16
ENSG00000269916	0.715569	30	3.40814	8.80245	1.3386e-18	1.92515e-16
ENSG00000270055	37.8466	2.65936	0.755698	3.51908	0.00043304	0.0358623
ENSG00000270097	1.43114	30	3.40729	8.80466	1.31251e-18	1.92515e-16
ENSG00000270108	1.09618	29.9569	3.34775	8.94836	3.60789e-19	1.92515e-16
ENSG00000270265	1.13389	16.7956	3.38705	4.95876	7.09437e-07	6.43984e-05
ENSG00000270293	0.954091	30	3.40771	8.80357	1.32536e-18	1.92515e-16
ENSG00000270598	0.954091	30	3.40771	8.80357	1.32536e-18	1.92515e-16
ENSG00000270911	1.16958	24.8051	3.39705	7.30195	2.83633e-13	2.90686e-11
ENSG00000270937	1.00164	19.608	3.38939	5.78511	7.24644e-09	7.01519e-07
ENSG00000270996	0.253042	-30	3.40635	-8.80708	1.28443e-18	1.92515e-16
ENSG00000271150	1.66966	30	3.40713	8.80506	1.30788e-18	1.92515e-16
ENSG00000271243	1.43114	30	3.40729	8.80466	1.31251e-18	1.92515e-16
ENSG00000271266	1.32385	30	3.38025	8.87508	6.98859e-19	1.92515e-16
ENSG00000271466	1.22123	17.5593	3.39822	5.16722	2.37607e-07	2.191e-05
ENSG00000271765	0.954091	30	3.40771	8.80357	1.32536e-18	1.92515e-16
ENSG00000272214	0.715569	30	3.40814	8.80245	1.3386e-18	1.92515e-16
ENSG00000272477	0.664956	26.692	3.3941	7.86424	3.71335e-15	4.45959e-13
ENSG00000272529	0.290918	26.2436	3.4055	7.70623	1.29591e-14	1.48978e-12
ENSG00000272628	0.715569	30	3.40814	8.80245	1.3386e-18	1.92515e-16
ENSG00000272656	1.54377	17.6273	3.40048	5.18377	2.1744e-07	2.01034e-05
ENSG00000272807	1.4083	29.1248	3.39449	8.58004	9.4844e-18	1.32056e-15
ENSG00000272884	0.766848	29.9373	3.37756	8.86357	7.74915e-19	1.92515e-16
ENSG00000272944	0.524594	25.29	3.3965	7.4459	9.62825e-14	1.01966e-11
ENSG00000273066	0.472197	27.1122	3.39493	7.9861	1.39275e-15	1.71992e-13
ENSG00000273123	0.696792	26.5608	3.39338	7.82726	4.98626e-15	5.90711e-13
ENSG00000273297	0.715569	30	3.40814	8.80245	1.3386e-18	1.92515e-16
ENSG00000273343	0.715569	30	3.40814	8.80245	1.3386e-18	1.92515e-16
ENSG00000273375	1.19261	28.5501	3.40745	8.37873	5.35031e-17	6.89973e-15

### Sheet: 2nd trimester
	baseMean	log2FoldChange	lfcSE	stat	pvalue	padj
ENSG00000100427	9.1569	-3.22117	0.834559	-3.85972	0.000113515	0.0330613
ENSG00000101898	0.262671	-16.6339	3.06342	-5.42983	5.64069e-08	2.0909e-05
ENSG00000105205	38.3996	-1.7352	0.457823	-3.7901	0.000150584	0.0412778
ENSG00000112339	58.5249	1.41127	0.351047	4.02016	5.81589e-05	0.017405
ENSG00000115598	0.772509	-16.2014	2.96933	-5.45624	4.8633e-08	1.91133e-05
ENSG00000120322	0.656811	-18.0741	3.02937	-5.96627	2.42737e-09	1.05575e-06
ENSG00000123374	18.059	3.51223	0.922404	3.80769	0.000140272	0.0394431
ENSG00000135744	0.378502	-14.3656	3.04628	-4.71578	2.4079e-06	0.000853758
ENSG00000139344	5.87082	5.04957	1.31805	3.8311	0.000127572	0.0365035
ENSG00000144354	8.01222	-4.14641	0.975639	-4.24994	2.13824e-05	0.00690588
ENSG00000149257	12.3436	-2.86911	0.753923	-3.80558	0.000141473	0.0394431
ENSG00000164821	61.2089	-2.02489	0.495072	-4.0901	4.31187e-05	0.0136557
ENSG00000165874	0.678738	29.984	3.0526	9.82243	9.01466e-23	8.2153e-20
ENSG00000169744	68.1909	1.62272	0.431524	3.76044	0.000169613	0.0461066
ENSG00000173705	1.42392	-18.8481	2.45478	-7.67812	1.61434e-14	7.41687e-12
ENSG00000176490	6.32764	-4.87916	1.0598	-4.60386	4.14734e-06	0.00143922
ENSG00000181798	1.40311	-30	2.63183	-11.3989	4.23288e-30	1.53418e-26
ENSG00000182158	25.4583	-2.25633	0.586121	-3.8496	0.000118313	0.0341537
ENSG00000184110	7.17066	-4.01463	1.05112	-3.81937	0.000133795	0.0379513
ENSG00000184838	0.998312	-30	2.37653	-12.6235	1.56789e-36	1.70482e-32
ENSG00000188732	7.19647	4.65591	1.24362	3.74385	0.000181222	0.0488551
ENSG00000189339	16.6644	2.52713	0.626416	4.03427	5.47732e-05	0.0166982
ENSG00000198374	67.483	-1.96602	0.456933	-4.30264	1.68771e-05	0.00550532
ENSG00000198671	1.05793	27.0477	3.07673	8.79106	1.48158e-18	7.00424e-16
ENSG00000200815	1.25758	29.9981	3.01629	9.94538	2.64173e-23	4.7874e-20
ENSG00000201955	130.084	-2.63516	0.648707	-4.06217	4.86178e-05	0.0152492
ENSG00000203335	0.336158	-17.1119	3.05214	-5.60653	2.06429e-08	8.21183e-06
ENSG00000203438	0.262671	-16.6339	3.06342	-5.42983	5.64069e-08	2.0909e-05
ENSG00000204396	2.23951	29.99	2.58072	11.6208	3.23121e-31	1.7567e-27
ENSG00000205544	9.86447	-3.58641	0.855186	-4.19372	2.74417e-05	0.00877596
ENSG00000208308	0.262671	-16.6339	3.06342	-5.42983	5.64069e-08	2.0909e-05
ENSG00000211794	1.90428	27.8298	2.47899	11.2263	3.0302e-29	8.98593e-26
ENSG00000211812	3.78333	13.8832	3.03553	4.57357	4.79472e-06	0.00161241
ENSG00000215142	0.571626	29.9999	3.06965	9.77309	1.46902e-22	8.2153e-20
ENSG00000220113	0.336158	-17.1119	3.05214	-5.60653	2.06429e-08	8.21183e-06
ENSG00000221178	0.939824	-30	3.04945	-9.83785	7.73498e-23	8.2153e-20
ENSG00000221338	0.475116	29.9747	3.05825	9.80125	1.11205e-22	8.2153e-20
ENSG00000222037	0.769554	29.9951	3.0561	9.81482	9.72092e-23	8.2153e-20
ENSG00000223828	0.494067	-11.9262	3.05149	-3.90831	9.29451e-05	0.0273141
ENSG00000224359	1.00504	24.7678	3.07674	8.05002	8.27826e-16	3.85767e-13
ENSG00000224394	0.703846	29.9752	3.06491	9.78011	1.37061e-22	8.2153e-20
ENSG00000225791	9.77563	3.10809	0.678227	4.58267	4.59078e-06	0.00155991
ENSG00000226002	0.756738	-13.9481	3.03254	-4.59949	4.23519e-06	0.00145423
ENSG00000226202	0.262671	-16.6339	3.06342	-5.42983	5.64069e-08	2.0909e-05
ENSG00000226465	0.486883	-30	3.06739	-9.78031	1.36789e-22	8.2153e-20
ENSG00000226818	0.394007	-17.2164	3.04689	-5.65049	1.59989e-08	6.60613e-06
ENSG00000227515	0.881842	-30	3.06103	-9.80062	1.11893e-22	8.2153e-20
ENSG00000228008	0.63986	29.9835	3.06686	9.77661	1.41883e-22	8.2153e-20
ENSG00000228329	2.97246	29.9925	3.0548	9.81814	9.40639e-23	8.2153e-20
ENSG00000229436	0.320624	-14.2396	3.06036	-4.65293	3.27247e-06	0.00114783
ENSG00000230035	1.60055	29.9865	2.78853	10.7535	5.70415e-27	1.4313e-23
ENSG00000230262	1.06037	29.9955	2.58783	11.591	4.57798e-31	2.13334e-27
ENSG00000230440	0.316744	29.981	3.06797	9.77223	1.4815e-22	8.2153e-20
ENSG00000232485	3.84233	29.9962	3.05382	9.82252	9.00596e-23	8.2153e-20
ENSG00000232719	0.767832	29.9773	3.06257	9.78828	1.26425e-22	8.2153e-20
ENSG00000233499	4.82644	-30	3.07055	-9.77023	1.51109e-22	8.2153e-20
ENSG00000233844	0.425612	-30	3.07589	-9.75327	1.78612e-22	8.9636e-20
ENSG00000234319	0.575874	29.9953	3.06895	9.7738	1.45871e-22	8.2153e-20
ENSG00000234536	0.904983	29.999	3.0497	9.8367	7.82385e-23	8.2153e-20
ENSG00000235298	0.339369	29.9881	3.06636	9.77968	1.37645e-22	8.2153e-20
ENSG00000236216	1.06176	-30	2.64281	-11.3515	7.28614e-30	2.37674e-26
ENSG00000236264	0.571173	-18.3288	3.05194	-6.00564	1.90583e-09	8.43171e-07
ENSG00000236740	0.762283	-15.4477	2.91959	-5.29103	1.21627e-07	4.45783e-05
ENSG00000237976	0.683059	-30	3.07385	-9.75973	1.67594e-22	8.67765e-20
ENSG00000238110	0.394007	-17.2164	3.04689	-5.65049	1.59989e-08	6.60613e-06
ENSG00000240405	0.698409	-30	3.07522	-9.7554	1.74918e-22	8.91534e-20
ENSG00000240980	0.378369	-13.6655	3.05393	-4.47474	7.65031e-06	0.00254646
ENSG00000243333	0.745653	29.9984	3.05291	9.82615	8.68787e-23	8.2153e-20
ENSG00000248099	0.262671	-16.6339	3.06342	-5.42983	5.64069e-08	2.0909e-05
ENSG00000248283	3.93996	29.996	3.05398	9.82195	9.05703e-23	8.2153e-20
ENSG00000248774	1.45	29.9919	2.37136	12.6476	1.15386e-36	1.70482e-32
ENSG00000248884	1.19615	29.9983	2.75381	10.8934	1.23943e-27	3.3692e-24
ENSG00000249203	0.631	-30	3.07324	-9.76168	1.64405e-22	8.64984e-20
ENSG00000249607	0.831817	29.9853	3.06056	9.79731	1.15623e-22	8.2153e-20
ENSG00000249958	0.429867	29.9817	3.06035	9.79679	1.16215e-22	8.2153e-20
ENSG00000250612	10.7594	30	3.07043	9.77062	1.50527e-22	8.2153e-20
ENSG00000251001	0.361993	29.9737	3.06457	9.78072	1.36236e-22	8.2153e-20
ENSG00000251032	0.575874	29.9953	3.06895	9.7738	1.45871e-22	8.2153e-20
ENSG00000251200	0.703846	29.9752	3.06491	9.78011	1.37061e-22	8.2153e-20
ENSG00000252481	0.656678	-17.989	3.03007	-5.93682	2.90606e-09	1.24731e-06
ENSG00000253193	0.575874	29.9953	3.06895	9.7738	1.45871e-22	8.2153e-20
ENSG00000253385	0.378472	-12.3772	3.05908	-4.04604	5.20908e-05	0.0161829
ENSG00000253483	0.509705	-14.9501	3.04197	-4.91459	8.89672e-07	0.000322457
ENSG00000253897	0.82757	29.9811	3.05813	9.80376	1.08466e-22	8.2153e-20
ENSG00000254123	0.939824	-30	3.04945	-9.83785	7.73498e-23	8.2153e-20
ENSG00000254237	0.583191	-17.0623	3.03496	-5.62192	1.88851e-08	7.7004e-06
ENSG00000254374	0.895803	29.9926	3.05777	9.80867	1.03326e-22	8.2153e-20
ENSG00000255303	0.997805	-30	2.98894	-10.037	1.04807e-23	2.01106e-20
ENSG00000255441	0.455071	29.982	3.05773	9.80529	1.06838e-22	8.2153e-20
ENSG00000255481	0.571046	-14.6052	3.03418	-4.81354	1.48279e-06	0.000531524
ENSG00000256049	0.730165	-18.1761	3.02681	-6.00505	1.91277e-09	8.43171e-07
ENSG00000256151	5.05277	-30	3.07055	-9.77025	1.51078e-22	8.2153e-20
ENSG00000256188	1.25096	-18.298	2.51609	-7.27242	3.53095e-13	1.59972e-10
ENSG00000256777	6.23436	4.45975	1.17556	3.79374	0.000148395	0.0410223
ENSG00000258039	1.51221	-30	2.62192	-11.442	2.57934e-30	1.05173e-26
ENSG00000258804	1.17695	29.9955	2.80467	10.6949	1.07587e-26	2.50678e-23
ENSG00000259109	1.53566	29.9916	2.86563	10.466	1.23807e-25	2.69239e-22
ENSG00000259435	2.02116	29.9972	2.32501	12.902	4.3865e-38	1.43088e-33
ENSG00000259531	0.367693	-30	3.07937	-9.74225	1.991e-22	9.84036e-20
ENSG00000259844	1.37531	25.2294	2.80227	9.00322	2.19199e-19	1.05151e-16
ENSG00000260183	0.63986	29.9835	3.06686	9.77661	1.41883e-22	8.2153e-20
ENSG00000260616	0.571626	29.9999	3.06965	9.77309	1.46902e-22	8.2153e-20
ENSG00000260781	0.451926	-17.4462	3.03969	-5.73948	9.49675e-09	4.02317e-06
ENSG00000261777	1.03034	-11.4155	2.91449	-3.91681	8.9728e-05	0.0266084
ENSG00000262623	1.08776	29.9757	3.0508	9.82553	8.74163e-23	8.2153e-20
ENSG00000262636	3.69197	-30	3.07123	-9.76809	1.54336e-22	8.2532e-20
ENSG00000263740	522.3	-2.06145	0.509932	-4.0426	5.28614e-05	0.0162673
ENSG00000264676	2.40083	29.9946	3.05564	9.81614	9.59454e-23	8.2153e-20
ENSG00000264781	1.26952	26.9781	2.88944	9.33677	9.93141e-21	4.83526e-18
ENSG00000267003	1.20402	-10.8617	2.51832	-4.31307	1.61005e-05	0.00530503
ENSG00000267094	1.0016	29.9993	2.95859	10.1397	3.68149e-24	7.50564e-21
ENSG00000268101	1.18707	-30	2.53678	-11.826	2.86496e-32	1.8691e-28
ENSG00000268442	0.881842	-30	3.06103	-9.80062	1.11893e-22	8.2153e-20
ENSG00000268602	0.571626	29.9999	3.06965	9.77309	1.46902e-22	8.2153e-20
ENSG00000269385	0.950233	29.9985	3.04932	9.83777	7.74102e-23	8.2153e-20
ENSG00000270911	1.30408	-9.77382	2.42499	-4.03045	5.56691e-05	0.0168141
ENSG00000271100	0.793035	29.9731	3.05786	9.80199	1.10393e-22	8.2153e-20
ENSG00000271399	1.76538	29.9811	2.39055	12.5415	4.42372e-36	3.60755e-32
ENSG00000271590	0.452492	29.9966	3.05925	9.80522	1.06913e-22	8.2153e-20
ENSG00000271788	0.384618	29.9829	3.06299	9.78877	1.25822e-22	8.2153e-20
ENSG00000272056	0.882359	29.9921	3.04991	9.83377	8.05441e-23	8.2153e-20

### Sheet: 3rd trimestser
	baseMean	log2FoldChange	lfcSE	stat	pvalue	padj
ENSG00000006059	0.964204	-11.9242	3.01045	-3.96092	7.46603e-05	0.0036544
ENSG00000008735	8.05285	-3.63972	0.955516	-3.80916	0.000139437	0.0060273
ENSG00000021488	1.88687	-13.8102	2.42865	-5.68638	1.29761e-08	1.66541e-06
ENSG00000024422	35.7429	1.70526	0.48892	3.48782	0.000486977	0.0149172
ENSG00000025770	14.2162	-2.46943	0.788014	-3.13374	0.00172592	0.0390964
ENSG00000038295	17.8181	-2.73253	0.868704	-3.14553	0.00165787	0.0377948
ENSG00000053438	0.893479	-10.1726	3.25693	-3.12336	0.00178797	0.0398332
ENSG00000057757	96.3304	1.11379	0.365805	3.04476	0.00232865	0.0495991
ENSG00000058804	24.7426	-1.31665	0.430716	-3.05688	0.00223651	0.0482332
ENSG00000063515	0.757314	-13.0643	3.25833	-4.0095	6.08474e-05	0.00310939
ENSG00000065491	32.6839	2.25643	0.667829	3.37876	0.000728148	0.0193473
ENSG00000066813	16.7706	-4.53017	1.20698	-3.75332	0.000174508	0.00700359
ENSG00000068781	0.824558	-27.1224	3.25139	-8.34179	7.31757e-17	1.34811e-14
ENSG00000072415	39.9349	-2.08959	0.648135	-3.22401	0.0012641	0.0305033
ENSG00000078596	39.2714	1.33914	0.421931	3.17384	0.00150434	0.0349818
ENSG00000081853	1.04095	-10.143	3.2428	-3.12786	0.00176084	0.0395108
ENSG00000083099	32.1058	-1.50326	0.465962	-3.22615	0.00125469	0.0303057
ENSG00000089225	10.9394	-4.97547	1.40417	-3.54334	0.000395091	0.012532
ENSG00000090273	59.871	-0.93254	0.278174	-3.35236	0.000801254	0.0209332
ENSG00000091010	1.35248	-13.4327	3.21311	-4.1806	2.90741e-05	0.00169686
ENSG00000099365	7.14671	-3.42555	0.950854	-3.60261	0.000315043	0.0107954
ENSG00000100058	14.9573	-3.16204	1.02662	-3.08006	0.00206959	0.0449246
ENSG00000101323	2.98574	-4.25779	1.31769	-3.23126	0.00123244	0.030059
ENSG00000101445	114.997	1.87791	0.402789	4.66226	3.1276e-06	0.000292413
ENSG00000102076	1.53301	-12.4629	3.082	-4.04378	5.25963e-05	0.00279056
ENSG00000102287	42.8771	-3.39208	1.04374	-3.24993	0.00115432	0.02832
ENSG00000102543	12.4969	-1.9676	0.532748	-3.69331	0.000221353	0.00848142
ENSG00000104883	0.790361	-12.0555	3.06145	-3.93784	8.22191e-05	0.0039546
ENSG00000105701	251.906	0.736925	0.224572	3.28146	0.00103269	0.0255113
ENSG00000105967	86.2825	-1.10911	0.361306	-3.06972	0.00214258	0.046408
ENSG00000107099	390.457	0.993526	0.294673	3.37163	0.000747252	0.019755
ENSG00000107937	39.921	-1.40756	0.374192	-3.7616	0.000168827	0.00681994
ENSG00000108516	0.709206	12.0415	3.24547	3.71024	0.000207065	0.00810181
ENSG00000109113	14.091	-1.9591	0.615175	-3.18463	0.00144941	0.0340052
ENSG00000109272	303.621	2.37862	0.723868	3.28599	0.00101624	0.0251545
ENSG00000109466	68.4925	-1.12824	0.338486	-3.33319	0.000858548	0.022038
ENSG00000109471	0.7588	-11.3793	3.26794	-3.48211	0.00049748	0.0149172
ENSG00000110344	76.6866	2.12594	0.646578	3.28799	0.00100905	0.0250024
ENSG00000111319	7.42436	-2.82604	0.923897	-3.05883	0.00222207	0.0479632
ENSG00000111785	25.805	-1.68713	0.484763	-3.48032	0.00050082	0.0149994
ENSG00000112812	21.1489	-3.79399	1.21217	-3.12991	0.00174857	0.0393062
ENSG00000112981	2.30982	-30	3.06389	-9.79147	1.22502e-22	2.03867e-18
ENSG00000114405	5.99513	-2.57179	0.826749	-3.11072	0.00186629	0.0410507
ENSG00000114638	2.60842	-10.679	3.2471	-3.28879	0.00100618	0.0249798
ENSG00000115194	10.9322	-3.27451	1.02998	-3.1792	0.00147681	0.0345345
ENSG00000115386	1.03157	-10.1757	3.26239	-3.11911	0.00181398	0.0403766
ENSG00000115934	1.44533	-15.8024	3.05837	-5.16692	2.3798e-07	2.74397e-05
ENSG00000116161	56.7211	-1.48153	0.486965	-3.04237	0.00234724	0.0499736
ENSG00000116285	9.33601	-3.68802	1.07701	-3.42431	0.000616371	0.0170393
ENSG00000116726	0.648384	-28.5776	3.25859	-8.76993	1.7878e-18	3.45961e-16
ENSG00000116906	54.0794	-1.03404	0.339502	-3.04575	0.00232099	0.0494993
ENSG00000117533	30.8147	-1.83028	0.563675	-3.24704	0.00116611	0.0285808
ENSG00000118434	2.76606	-12.4864	2.99016	-4.17583	2.96905e-05	0.00172364
ENSG00000120235	1.36622	-11.1685	2.77	-4.03196	5.53137e-05	0.00287947
ENSG00000120289	1.09733	-11.9638	3.02733	-3.95194	7.75205e-05	0.00377897
ENSG00000120370	12.1772	-2.57255	0.67478	-3.81243	0.000137606	0.00600534
ENSG00000120563	0.963491	-11.1005	3.04828	-3.64156	0.000270994	0.0100703
ENSG00000120925	22.9141	-2.20419	0.659227	-3.34359	0.000827011	0.0214825
ENSG00000120937	1.34274	-12.5364	2.41384	-5.19356	2.0631e-07	2.38431e-05
ENSG00000122180	1.68384	-11.6453	2.91821	-3.99054	6.59226e-05	0.00328916
ENSG00000122477	2.61079	-10.9732	3.23072	-3.39652	0.000682494	0.0183195
ENSG00000123374	11.4956	-1.66909	0.547373	-3.04927	0.00229396	0.0489647
ENSG00000124155	15.6009	2.59846	0.723288	3.59256	0.000327446	0.0111363
ENSG00000124743	3.57135	-11.4011	3.22901	-3.53082	0.000414273	0.0131071
ENSG00000124939	1.14875	-30	3.2459	-9.24242	2.40982e-20	1.27879e-17
ENSG00000125735	23.6383	-1.85206	0.541707	-3.41894	0.000628649	0.0173403
ENSG00000125899	0.53385	-12.4703	3.27357	-3.80941	0.000139301	0.00602666
ENSG00000126261	130.511	-0.606237	0.196378	-3.08709	0.00202124	0.0439324
ENSG00000126549	1.43068	-16.4251	3.25791	-5.04161	4.61633e-07	5.07654e-05
ENSG00000127364	2.2633	-15.2883	2.97138	-5.1452	2.67238e-07	3.04614e-05
ENSG00000127515	1.08299	-19.8261	3.25824	-6.08491	1.16557e-09	1.56431e-07
ENSG00000127957	9.49788	-3.29419	1.03782	-3.17416	0.00150272	0.0349602
ENSG00000130522	150.633	1.73605	0.374614	4.63424	3.58243e-06	0.000331216
ENSG00000130635	17.1323	-3.01471	0.862908	-3.49366	0.000476441	0.0147632
ENSG00000130821	51.0291	2.19097	0.613325	3.57227	0.000353898	0.0118735
ENSG00000131068	0.857796	-11.2545	3.09209	-3.63978	0.000272871	0.0101064
ENSG00000131153	7.49621	-3.52526	1.13367	-3.1096	0.00187339	0.0411669
ENSG00000132704	8.38313	-3.49994	0.953727	-3.66975	0.00024279	0.00915522
ENSG00000134247	8.30421	-3.47761	1.09645	-3.1717	0.0015155	0.0352247
ENSG00000135916	18.5019	-2.71213	0.820151	-3.30687	0.000943459	0.0237295
ENSG00000136872	19.894	-3.0466	0.677721	-4.49536	6.94514e-06	0.000600941
ENSG00000137269	16.3016	-5.71991	1.22236	-4.6794	2.87711e-06	0.000271024
ENSG00000137673	1.22497	-11.8328	2.97163	-3.98193	6.83585e-05	0.00338242
ENSG00000138075	1.97414	-12.2722	3.05297	-4.01976	5.82581e-05	0.00299546
ENSG00000138308	1.18268	-10.8909	3.23611	-3.36543	0.000764244	0.0200714
ENSG00000138379	1.13733	-11.1009	3.01917	-3.67681	0.000236165	0.00894621
ENSG00000138684	0.845721	-12.6183	3.27376	-3.85436	0.000116035	0.00524268
ENSG00000139330	1.28033	-11.1401	3.2647	-3.41229	0.000644205	0.0175752
ENSG00000141200	1.02266	-11.9482	2.98552	-4.00205	6.2797e-05	0.00316368
ENSG00000143320	1.37646	-11.1659	2.38429	-4.68313	2.8252e-06	0.000267142
ENSG00000144227	0.674209	-14.2411	3.26039	-4.36792	1.25438e-05	0.000895937
ENSG00000145965	1.60418	-15.853	3.22568	-4.91463	8.89525e-07	9.40899e-05
ENSG00000145982	20.2947	-2.4864	0.652553	-3.81026	0.00013882	0.00602666
ENSG00000146047	1.06965	-11.0102	2.96577	-3.71243	0.000205277	0.00803816
ENSG00000146385	1.17798	-13.159	2.98478	-4.40872	1.03986e-05	0.000766852
ENSG00000146678	1.09805	-15.4501	3.22545	-4.79005	1.66739e-06	0.000166159
ENSG00000146830	48.5685	2.01338	0.59856	3.36371	0.000769018	0.0201755
ENSG00000147223	0.777022	-11.9225	3.24195	-3.67758	0.000235462	0.00894621
ENSG00000147380	0.498035	-11.8146	3.27103	-3.61189	0.000303973	0.010488
ENSG00000147996	8.05192	-3.54622	0.978375	-3.6246	0.00028941	0.010488
ENSG00000148215	0.401179	-14.7422	3.26521	-4.51494	6.33357e-06	0.000559663
ENSG00000149507	1.63035	-13.7626	3.25344	-4.23018	2.33508e-05	0.00147385
ENSG00000151233	42.1197	-1.52831	0.500868	-3.05133	0.00227831	0.0486514
ENSG00000151577	1.44974	-10.3976	2.1476	-4.84149	1.28871e-06	0.000131307
ENSG00000151694	26.1227	-1.87327	0.538516	-3.47857	0.000504092	0.0150793
ENSG00000153684	0.663808	-11.835	3.17832	-3.72366	0.000196352	0.00774808
ENSG00000154080	1.68337	-11.9936	3.01396	-3.97935	6.91051e-05	0.0034126
ENSG00000154143	2.2899	-13.9885	2.95646	-4.7315	2.22868e-06	0.000215638
ENSG00000154545	0.408313	-30	3.26383	-9.19166	3.86841e-20	1.41578e-17
ENSG00000155087	0.950454	-11.9784	3.06255	-3.91125	9.18213e-05	0.00435353
ENSG00000155714	1.04879	-10.3426	3.26272	-3.16994	0.00152472	0.0353567
ENSG00000155833	20.8093	-4.22606	1.25155	-3.37666	0.000733727	0.0194335
ENSG00000155918	0.735001	-12.6775	3.00548	-4.21812	2.46349e-05	0.00154602
ENSG00000156427	2.6227	-13.4529	2.41773	-5.56427	2.63259e-08	3.30238e-06
ENSG00000157103	5.86642	-4.62755	1.45373	-3.18323	0.00145641	0.0341375
ENSG00000157653	5.95156	-5.25011	1.52531	-3.442	0.00057742	0.016345
ENSG00000159588	1.16116	-12.237	2.48723	-4.91993	8.65771e-07	9.19624e-05
ENSG00000159904	0.765843	-10.6609	3.12949	-3.4066	0.000657769	0.0179256
ENSG00000160460	16.0306	-3.08653	1.00566	-3.06916	0.00214661	0.0464751
ENSG00000160953	16.4745	-3.12819	0.915441	-3.41714	0.000632823	0.0174262
ENSG00000161217	80.0067	0.920212	0.252443	3.64522	0.000267162	0.00995397
ENSG00000162618	20.2067	-2.22623	0.694156	-3.20711	0.00134077	0.0320897
ENSG00000162699	0.861145	-10.7465	3.0961	-3.47099	0.000518535	0.0154643
ENSG00000162727	1.24846	-11.3012	3.25623	-3.47065	0.000519209	0.0154643
ENSG00000162763	1.0219	-13.9481	3.25667	-4.28294	1.84444e-05	0.00121006
ENSG00000163263	0.571618	-10.7287	3.25712	-3.29392	0.000988018	0.0246147
ENSG00000163440	0.783063	-10.7906	3.25244	-3.3177	0.000907625	0.0230463
ENSG00000163499	0.327049	-11.7449	3.2683	-3.59359	0.000326151	0.0111074
ENSG00000163606	6.81539	-2.87571	0.82971	-3.46593	0.000528405	0.0156379
ENSG00000163710	5.08377	-3.66264	0.946065	-3.87145	0.000108191	0.00503874
ENSG00000163719	73.9787	1.37027	0.428053	3.20118	0.00136867	0.0327262
ENSG00000163794	0.26214	29.9826	3.27371	9.15858	5.25859e-20	1.42886e-17
ENSG00000163914	1.28343	-11.8565	2.9408	-4.03173	5.53679e-05	0.00287947
ENSG00000163935	20.7023	-2.79579	0.784272	-3.56482	0.000364102	0.0121599
ENSG00000164056	9.08303	-1.78355	0.582366	-3.06259	0.00219433	0.0473851
ENSG00000164087	8.80484	-3.60521	1.06329	-3.39062	0.000697335	0.0186676
ENSG00000164265	1.01118	-12.1726	2.48505	-4.89831	9.6664e-07	0.000101388
ENSG00000164326	1.05895	-10.7905	3.24368	-3.32664	0.000879013	0.0224249
ENSG00000164331	13.6206	-3.02085	0.744427	-4.05796	4.95042e-05	0.0026633
ENSG00000164508	0.682713	-13.8145	3.24192	-4.2612	2.03334e-05	0.00130652
ENSG00000164694	10.5967	-2.62966	0.795724	-3.30474	0.000950649	0.0238743
ENSG00000164822	1.01926	-12.3393	3.23771	-3.81114	0.00013833	0.00602666
ENSG00000165113	12.5996	-2.28748	0.707428	-3.23351	0.00122278	0.0298525
ENSG00000165202	0.684666	-10.9886	2.46345	-4.46065	8.17119e-06	0.00065962
ENSG00000165406	354.636	1.0853	0.316114	3.43327	0.00059635	0.0166636
ENSG00000165799	1.40688	-12.8841	2.90559	-4.43424	9.23979e-06	0.000726466
ENSG00000165935	2.19595	-9.50243	2.80406	-3.38881	0.000701968	0.0187515
ENSG00000166007	1.45417	-11.718	3.26902	-3.58455	0.000337655	0.0113827
ENSG00000166035	15.6522	2.41124	0.588499	4.09726	4.18061e-05	0.00231655
ENSG00000166152	0.493068	-10.2867	3.2691	-3.14666	0.00165145	0.037683
ENSG00000166329	0.705771	-13.0781	3.2429	-4.03283	5.5108e-05	0.00287194
ENSG00000166634	0.616518	-12.1139	3.02427	-4.00554	6.18753e-05	0.00314344
ENSG00000166667	1.00808	-13.4092	2.52035	-5.32038	1.03552e-07	1.23979e-05
ENSG00000166917	0.658072	-11.2628	3.27666	-3.43729	0.000587573	0.0165268
ENSG00000166930	0.880687	-11.5584	3.25315	-3.55299	0.000380883	0.0122562
ENSG00000166948	1.18647	-11.7028	3.2329	-3.61992	0.000294696	0.010488
ENSG00000167165	0.493068	-10.2867	3.2691	-3.14666	0.00165145	0.037683
ENSG00000167515	10.8135	-2.15794	0.644125	-3.35019	0.000807573	0.0210213
ENSG00000168143	3.001	-11.7233	3.24966	-3.60755	0.000309102	0.0106282
ENSG00000168159	69.3368	1.89056	0.601211	3.14459	0.00166319	0.0378642
ENSG00000168746	0.498035	-11.8146	3.27103	-3.61189	0.000303973	0.010488
ENSG00000168748	1.36462	-11.1694	2.93475	-3.8059	0.00014129	0.00608634
ENSG00000169131	8.29405	-2.03108	0.609171	-3.33417	0.000855529	0.0219718
ENSG00000169297	1.52892	-11.4572	3.04368	-3.76426	0.000167043	0.00676383
ENSG00000169418	20.7441	-2.70713	0.823198	-3.28855	0.00100705	0.0249872
ENSG00000169989	2.71101	-26.2347	3.25266	-8.06561	7.28737e-16	1.22502e-13
ENSG00000170465	1.74952	-10.3896	3.23416	-3.21246	0.00131601	0.0315881
ENSG00000170516	1.54109	-11.0221	3.2637	-3.37717	0.000732345	0.0194072
ENSG00000170616	2.79966	-3.55461	1.09406	-3.249	0.00115813	0.0283992
ENSG00000170790	1.21218	-30	3.24378	-9.24846	2.27757e-20	1.27879e-17
ENSG00000170946	20.3451	-1.97598	0.564059	-3.50314	0.000459814	0.0143479
ENSG00000170950	1.79494	-14.1976	3.08375	-4.60401	4.1443e-06	0.00037826
ENSG00000171209	1.84124	-10.9178	3.23978	-3.36994	0.000751855	0.0198504
ENSG00000171552	355.678	1.16041	0.334477	3.46933	0.000521761	0.0155241
ENSG00000171815	0.666911	-10.2219	3.26401	-3.13171	0.0017379	0.0391192
ENSG00000171889	0.940333	-30	3.28257	-9.13918	6.29281e-20	1.58674e-17
ENSG00000171936	1.36725	-11.7957	3.26952	-3.60778	0.000308827	0.0106261
ENSG00000172154	0.584957	-11.6129	3.26979	-3.55156	0.00038296	0.0122562
ENSG00000172289	0.885107	-10.7525	3.24578	-3.31276	0.000923789	0.0233643
ENSG00000172365	0.587288	-14.4248	3.26185	-4.42227	9.76691e-06	0.000732167
ENSG00000172404	1.68803	-12.3621	2.53653	-4.87362	1.09571e-06	0.000113026
ENSG00000172482	5.92864	-3.96885	0.932589	-4.25573	2.08364e-05	0.00133369
ENSG00000172554	10.7878	-3.60966	1.11912	-3.22545	0.00125774	0.0303646
ENSG00000172774	1.49644	-30	3.24656	-9.24054	2.45255e-20	1.27879e-17
ENSG00000173261	0.571151	-11.2647	3.2791	-3.4353	0.000591894	0.0165644
ENSG00000173401	0.515077	-11.1163	3.25869	-3.41128	0.000646592	0.0176307
ENSG00000173612	2.38915	-16.2789	3.2482	-5.01166	5.3963e-07	5.90823e-05
ENSG00000173810	0.633092	-13.4796	3.24775	-4.15045	3.31826e-05	0.00188258
ENSG00000173811	0.707693	-12.3893	3.26039	-3.79994	0.000144731	0.00612878
ENSG00000173868	78.4735	1.71376	0.466219	3.67586	0.000237047	0.00896577
ENSG00000174408	0.584957	-11.6129	3.26979	-3.55156	0.00038296	0.0122562
ENSG00000174599	1.56573	-13.5988	2.49986	-5.4398	5.33412e-08	6.47959e-06
ENSG00000174930	1.32026	-30	3.25412	-9.21908	2.99674e-20	1.27879e-17
ENSG00000174937	0.671878	-13.7612	3.27573	-4.20096	2.65785e-05	0.00156851
ENSG00000174970	1.16991	-18.6789	3.25818	-5.73293	9.87077e-09	1.27012e-06
ENSG00000175048	56.6153	-2.43552	0.744064	-3.27326	0.00106313	0.0262112
ENSG00000175143	0.845721	-12.6183	3.27376	-3.85436	0.000116035	0.00524268
ENSG00000175279	1.37043	-11.0977	1.7246	-6.4349	1.23552e-10	1.71823e-08
ENSG00000175294	6.30755	-2.37778	0.73393	-3.23979	0.00119618	0.029246
ENSG00000175664	1.65228	-10.6657	3.24955	-3.28219	0.00103004	0.0254638
ENSG00000175676	1.15891	-12.0913	3.2364	-3.73604	0.000186944	0.00741921
ENSG00000175967	1.49342	-12.6006	2.92977	-4.30089	1.70113e-05	0.00114771
ENSG00000176160	7.53842	-2.86001	0.785179	-3.64249	0.000270009	0.0100473
ENSG00000176200	0.724357	-10.3609	3.14278	-3.29675	0.000978113	0.0244289
ENSG00000176231	0.966535	-13.0943	3.24025	-4.04114	5.31922e-05	0.00281321
ENSG00000176293	7.63388	-4.01634	1.04448	-3.8453	0.000120406	0.00541935
ENSG00000176302	1.12471	-11.9159	3.23533	-3.68306	0.000230447	0.00879609
ENSG00000176774	1.16495	-10.7747	3.25417	-3.31103	0.000929518	0.0234562
ENSG00000176970	0.7588	-11.3793	3.26794	-3.48211	0.00049748	0.0149172
ENSG00000177174	0.570056	-15.1203	3.25589	-4.64398	3.4176e-06	0.000317151
ENSG00000177363	1.30956	-10.321	3.26072	-3.16526	0.00154943	0.0357669
ENSG00000177535	0.81726	-10.8862	3.25733	-3.34207	0.000831561	0.021567
ENSG00000177669	1.32026	-30	3.25412	-9.21908	2.99674e-20	1.27879e-17
ENSG00000177757	1.1754	-11.5012	3.03711	-3.78688	0.000152548	0.00628391
ENSG00000178084	0.614187	-10.1462	3.26865	-3.10408	0.00190871	0.0416313
ENSG00000178503	0.648384	-28.5776	3.25859	-8.76993	1.7878e-18	3.45961e-16
ENSG00000178537	62.4717	2.85566	0.78446	3.64029	0.000272336	0.010094
ENSG00000178596	1.42963	-10.9695	3.2329	-3.39308	0.000691106	0.0185108
ENSG00000178636	1.14145	-11.4312	3.25162	-3.51553	0.000438878	0.0137956
ENSG00000179061	0.466169	-11.2995	3.27154	-3.45389	0.000552564	0.015943
ENSG00000179142	0.932643	-12.3972	3.27286	-3.7879	0.000151927	0.00627645
ENSG00000179256	1.15341	-30	3.23309	-9.27906	1.70977e-20	1.27879e-17
ENSG00000179262	152.525	1.43251	0.368803	3.88421	0.000102663	0.00479921
ENSG00000179443	0.595414	-10.9953	3.20515	-3.4305	0.000602479	0.0167947
ENSG00000179674	1.01956	-12.1107	3.27209	-3.70121	0.000214576	0.00825399
ENSG00000180015	2.0984	-3.49633	1.11221	-3.14358	0.00166897	0.037956
ENSG00000180592	10.2769	-3.22419	0.993854	-3.24413	0.00117809	0.0288603
ENSG00000180663	0.701108	-10.4409	3.26704	-3.19581	0.00139437	0.0329773
ENSG00000180714	0.8982	-10.3822	3.07092	-3.38081	0.000722731	0.0192546
ENSG00000180725	0.796097	-12.5045	3.06001	-4.08644	4.38037e-05	0.00240853
ENSG00000180772	2.32207	-13.7887	3.24452	-4.24986	2.13905e-05	0.00136459
ENSG00000180773	25.4008	-2.0449	0.56789	-3.60087	0.000317151	0.0108453
ENSG00000180803	0.614319	-12.0232	3.24424	-3.70603	0.000210537	0.00821192
ENSG00000181013	0.930399	-10.8283	3.02854	-3.57542	0.000349661	0.0117557
ENSG00000181240	0.976045	-11.6549	2.41544	-4.82519	1.39869e-06	0.00014116
ENSG00000181260	0.587288	-14.4248	3.26185	-4.42227	9.76691e-06	0.000732167
ENSG00000181656	1.78878	-10.3718	2.84515	-3.64543	0.000266944	0.00995327
ENSG00000181693	0.648384	-28.5776	3.25859	-8.76993	1.7878e-18	3.45961e-16
ENSG00000181761	1.05801	-16.2567	3.24315	-5.01264	5.36883e-07	5.89108e-05
ENSG00000181785	1.04042	-10.9358	3.25299	-3.36178	0.000774419	0.0202959
ENSG00000181903	1.17926	-14.5135	3.22849	-4.49544	6.94268e-06	0.000600941
ENSG00000181927	1.49411	-30	3.25271	-9.22306	2.88753e-20	1.27879e-17
ENSG00000181935	1.16961	-12.5294	2.93187	-4.2735	1.92428e-05	0.00125584
ENSG00000181943	0.614187	-10.1462	3.26865	-3.10408	0.00190871	0.0416313
ENSG00000181950	0.798733	-30	3.25571	-9.21458	3.12488e-20	1.27879e-17
ENSG00000181961	0.837651	-11.6511	3.09985	-3.7586	0.000170867	0.00688102
ENSG00000181965	2.69933	-3.48994	0.983111	-3.5499	0.000385384	0.012318
ENSG00000182854	0.771588	-10.9046	2.41767	-4.51035	6.47216e-06	0.000568889
ENSG00000183249	0.587288	-14.4248	3.26185	-4.42227	9.76691e-06	0.000732167
ENSG00000183303	0.885654	-30	3.25315	-9.22182	2.92088e-20	1.27879e-17
ENSG00000183508	947.9	1.44805	0.359212	4.03118	5.54977e-05	0.00288023
ENSG00000183566	1.10003	-11.6781	3.04554	-3.83449	0.000125825	0.00562392
ENSG00000183648	24.0244	-1.35821	0.435559	-3.11832	0.00181884	0.0404486
ENSG00000183763	6.21946	-2.87082	0.757429	-3.79022	0.000150512	0.00627645
ENSG00000183977	2.32965	-11.6822	3.23375	-3.61258	0.000303167	0.010488
ENSG00000184303	1.15108	-30	3.23999	-9.2593	2.05776e-20	1.27879e-17
ENSG00000184478	1.34609	-19.7729	3.25009	-6.08379	1.17375e-09	1.57106e-07
ENSG00000184741	0.445065	-10.4188	3.26647	-3.18963	0.00142453	0.0336271
ENSG00000185065	0.785678	-10.994	3.2427	-3.39038	0.00069795	0.0186741
ENSG00000185221	1.0219	-13.9481	3.25667	-4.28294	1.84444e-05	0.00121006
ENSG00000185294	0.498035	-11.8146	3.27103	-3.61189	0.000303973	0.010488
ENSG00000185523	1.16991	-18.6789	3.25818	-5.73293	9.87077e-09	1.27012e-06
ENSG00000185633	7.83978	-3.65846	1.20156	-3.04476	0.00232864	0.0495991
ENSG00000185662	0.648384	-28.5776	3.25859	-8.76993	1.7878e-18	3.45961e-16
ENSG00000185842	40.7946	-2.31435	0.668883	-3.46002	0.000540142	0.0158072
ENSG00000185903	0.498035	-11.8146	3.27103	-3.61189	0.000303973	0.010488
ENSG00000185926	0.7588	-11.3793	3.26794	-3.48211	0.00049748	0.0149172
ENSG00000185972	1.66429	-11.0745	3.23838	-3.41978	0.000626715	0.0172965
ENSG00000186076	0.554073	-30	3.25513	-9.21623	3.07725e-20	1.27879e-17
ENSG00000186268	0.640781	-12.5714	3.15491	-3.98471	6.75619e-05	0.00334632
ENSG00000186399	1.43277	-11.8634	2.0388	-5.81879	5.92742e-09	7.76725e-07
ENSG00000186508	0.698473	-11.6754	3.02347	-3.86159	0.00011265	0.00522207
ENSG00000186591	196.982	0.77642	0.237469	3.26957	0.00107711	0.026543
ENSG00000186678	0.681563	-11.6386	2.44064	-4.76866	1.85458e-06	0.000180843
ENSG00000187103	0.500366	-14.5891	3.26385	-4.4699	7.82561e-06	0.000634255
ENSG00000187135	1.39199	-12.8954	2.4816	-5.19642	2.03165e-07	2.35341e-05
ENSG00000187516	1.36198	-11.9473	2.92269	-4.08776	4.35556e-05	0.00240018
ENSG00000187621	19.2249	-1.77479	0.507405	-3.49778	0.000469147	0.0145935
ENSG00000187763	1.21656	-14.1729	3.23405	-4.38241	1.17374e-05	0.000855479
ENSG00000187806	1.39385	-11.4127	2.91758	-3.9117	9.16478e-05	0.00434944
ENSG00000187857	0.885654	-30	3.25315	-9.22182	2.92088e-20	1.27879e-17
ENSG00000187900	0.674209	-14.2411	3.26039	-4.36792	1.25438e-05	0.000895937
ENSG00000187969	0.584652	-12.3902	3.24561	-3.81754	0.000134787	0.00593418
ENSG00000187999	1.86995	-19.8893	3.24175	-6.13536	8.49654e-10	1.16859e-07
ENSG00000188029	1.53613	-10.1407	3.25552	-3.11493	0.00183988	0.0407172
ENSG00000188050	0.682713	-13.8145	3.24192	-4.2612	2.03334e-05	0.00130652
ENSG00000188092	0.918837	-11.2078	3.26479	-3.43292	0.000597108	0.0166636
ENSG00000188124	0.737637	-28.9544	3.25174	-8.90429	5.37267e-19	1.1612e-16
ENSG00000188314	1.06732	-10.1717	3.2555	-3.12446	0.00178131	0.0398271
ENSG00000188424	1.73495	-30	3.25088	-9.22828	2.75025e-20	1.27879e-17
ENSG00000188460	0.661541	-10.7476	2.44956	-4.38757	1.14625e-05	0.000839115
ENSG00000188558	0.600381	-10.7117	3.06327	-3.49683	0.00047082	0.0146183
ENSG00000188801	0.671878	-13.7612	3.27573	-4.20096	2.65785e-05	0.00156851
ENSG00000188856	0.397307	-11.1194	3.27375	-3.39654	0.000682435	0.0183195
ENSG00000189023	1.80445	-13.0091	3.2219	-4.0377	5.39786e-05	0.00284276
ENSG00000189212	9.12012	-3.21867	1.04233	-3.08797	0.0020153	0.0438221
ENSG00000189316	0.711176	-30	3.26519	-9.18783	4.00864e-20	1.41578e-17
ENSG00000196132	11.0177	-3.44144	1.12197	-3.06733	0.00215983	0.0466803
ENSG00000196196	1.89388	-16.7947	2.98836	-5.62005	1.90904e-08	2.41293e-06
ENSG00000196273	2.238	-11.881	3.22976	-3.67859	0.000234523	0.00893801
ENSG00000196355	0.587288	-14.4248	3.26185	-4.42227	9.76691e-06	0.000732167
ENSG00000196553	1.85985	-14.673	3.05377	-4.8049	1.5483e-06	0.000155534
ENSG00000196565	54.8519	2.55612	0.630703	4.05281	5.06067e-05	0.00270609
ENSG00000196578	1.09966	-12.8907	3.00805	-4.28539	1.82417e-05	0.00120787
ENSG00000196805	0.498035	-11.8146	3.27103	-3.61189	0.000303973	0.010488
ENSG00000196860	0.585725	-11.6387	3.24645	-3.58506	0.000337	0.0113827
ENSG00000196944	0.674209	-14.2411	3.26039	-4.36792	1.25438e-05	0.000895937
ENSG00000197023	1.08765	-24.5345	3.2431	-7.56514	3.8745e-14	6.36311e-12
ENSG00000197172	0.513459	-10.8059	3.16254	-3.41685	0.000633507	0.0174262
ENSG00000197261	8.4579	-4.2055	1.37995	-3.04757	0.002307	0.0492218
ENSG00000197262	0.210898	-10.4622	3.27211	-3.1974	0.00138674	0.0329773
ENSG00000197361	0.845721	-12.6183	3.27376	-3.85436	0.000116035	0.00524268
ENSG00000197475	0.274325	-11.6557	3.26997	-3.56446	0.000364607	0.0121599
ENSG00000197706	0.648384	-28.5776	3.25859	-8.76993	1.7878e-18	3.45961e-16
ENSG00000197866	1.03312	-10.2434	3.25026	-3.15155	0.00162404	0.0372789
ENSG00000197990	1.04879	-10.3426	3.26272	-3.16994	0.00152472	0.0353567
ENSG00000198022	1.86116	-12.2025	2.53366	-4.81617	1.46337e-06	0.000147298
ENSG00000198054	1.91614	-12.7188	2.51454	-5.05811	4.2343e-07	4.71879e-05
ENSG00000198083	0.498035	-11.8146	3.27103	-3.61189	0.000303973	0.010488
ENSG00000198099	9.813	-2.9561	0.955039	-3.09526	0.00196639	0.0428334
ENSG00000198276	20.4048	1.81692	0.578224	3.14225	0.00167657	0.0380562
ENSG00000198284	1.21684	-30	3.23161	-9.28331	1.64294e-20	1.27879e-17
ENSG00000198671	0.498035	-11.8146	3.27103	-3.61189	0.000303973	0.010488
ENSG00000198855	7.75605	-3.37125	1.09358	-3.08275	0.00205095	0.0445587
ENSG00000198876	688.143	1.47674	0.439893	3.35703	0.000787845	0.0205937
ENSG00000198923	0.674209	-14.2411	3.26039	-4.36792	1.25438e-05	0.000895937
ENSG00000199032	0.349818	30	3.26598	9.18561	4.09209e-20	1.41578e-17
ENSG00000199161	0.284471	-30	3.27282	-9.16639	4.89104e-20	1.42886e-17
ENSG00000199246	0.285028	-13.4754	3.26975	-4.12123	3.76853e-05	0.00210493
ENSG00000199308	0.584957	-11.6129	3.26979	-3.55156	0.00038296	0.0122562
ENSG00000199360	0.7588	-11.3793	3.26794	-3.48211	0.00049748	0.0149172
ENSG00000199400	0.7588	-11.3793	3.26794	-3.48211	0.00049748	0.0149172
ENSG00000199514	0.498035	-11.8146	3.27103	-3.61189	0.000303973	0.010488
ENSG00000199520	0.466169	-11.2995	3.27154	-3.45389	0.000552564	0.015943
ENSG00000199702	0.498035	-11.8146	3.27103	-3.61189	0.000303973	0.010488
ENSG00000199901	0.70344	-11.9459	2.94798	-4.05222	5.0733e-05	0.00270609
ENSG00000199920	0.584957	-11.6129	3.26979	-3.55156	0.00038296	0.0122562
ENSG00000199942	0.210898	-10.4622	3.27211	-3.1974	0.00138674	0.0329773
ENSG00000200112	0.920331	-13.1684	2.91779	-4.51316	6.387e-06	0.000562394
ENSG00000200131	0.587288	-14.4248	3.26185	-4.42227	9.76691e-06	0.000732167
ENSG00000200267	0.913811	-26.5197	3.24367	-8.17584	2.93807e-16	5.33404e-14
ENSG00000200789	0.65162	-11.7347	3.24525	-3.61595	0.000299247	0.010488
ENSG00000200991	0.579735	29.9271	3.27529	9.13722	6.4076e-20	1.58756e-17
ENSG00000201042	0.484229	-11.2946	3.28159	-3.44181	0.000577834	0.016345
ENSG00000201308	0.7588	-11.3793	3.26794	-3.48211	0.00049748	0.0149172
ENSG00000201341	0.349818	30	3.26598	9.18561	4.09209e-20	1.41578e-17
ENSG00000201363	0.51532	30	3.27552	9.15884	5.24577e-20	1.42886e-17
ENSG00000201610	0.696141	-10.8298	3.2533	-3.32887	0.000871986	0.0223027
ENSG00000201628	0.285028	-13.4754	3.26975	-4.12123	3.76853e-05	0.00210493
ENSG00000202100	0.51532	30	3.27552	9.15884	5.24577e-20	1.42886e-17
ENSG00000202268	0.653046	-30	3.24526	-9.24425	2.36899e-20	1.27879e-17
ENSG00000202433	0.213353	-30	3.27675	-9.15541	5.41535e-20	1.42886e-17
ENSG00000203321	0.927676	-10.1505	3.25998	-3.11368	0.00184769	0.0407704
ENSG00000203327	0.670393	-13.0286	3.25521	-4.00237	6.271e-05	0.00316368
ENSG00000203344	1.23233	-10.1242	3.26372	-3.10203	0.00192196	0.0418838
ENSG00000203356	2.42882	-11.3443	3.22607	-3.51646	0.00043735	0.0137674
ENSG00000203400	0.932643	-12.3972	3.27286	-3.7879	0.000151927	0.00627645
ENSG00000203504	2.64983	-13.6434	2.55749	-5.33466	9.57214e-08	1.15156e-05
ENSG00000203506	1.38544	-13.0873	3.12554	-4.18721	2.82401e-05	0.00165873
ENSG00000203560	0.501674	-10.7886	3.23812	-3.33174	0.000863053	0.022114
ENSG00000203615	0.306091	30	3.26653	9.18405	4.15163e-20	1.41578e-17
ENSG00000203756	1.30609	-30	3.22503	-9.30223	1.37534e-20	1.27879e-17
ENSG00000203757	0.788799	-11.8529	3.24126	-3.65688	0.000255305	0.00959816
ENSG00000203870	1.11688	-13.3503	2.95807	-4.5132	6.38581e-06	0.000562394
ENSG00000203910	0.779658	-10.8891	3.25597	-3.34434	0.000824799	0.0214362
ENSG00000203985	0.937832	-10.7472	3.24258	-3.31441	0.00091836	0.0232505
ENSG00000204007	1.95426	-13.7694	3.09951	-4.44245	8.8939e-06	0.000703703
ENSG00000204019	0.462352	-11.5406	3.26406	-3.53566	0.000406762	0.0128776
ENSG00000204113	0.938379	-11.3826	3.25896	-3.49271	0.000478148	0.0147632
ENSG00000204241	9.77538	-4.17023	1.1703	-3.56339	0.000366094	0.0121851
ENSG00000204305	0.306091	30	3.26653	9.18405	4.15163e-20	1.41578e-17
ENSG00000204315	0.311142	29.9885	3.25841	9.2034	3.46813e-20	1.3852e-17
ENSG00000204345	0.671878	-13.7612	3.27573	-4.20096	2.65785e-05	0.00156851
ENSG00000204403	2.03913	-14.5283	3.25713	-4.46046	8.1782e-06	0.00065962
ENSG00000204429	0.29261	-11.9241	3.27032	-3.64616	0.000266191	0.00993261
ENSG00000204469	73.7392	1.49822	0.362213	4.13631	3.52938e-05	0.0019888
ENSG00000204571	1.22	-11.4437	2.93527	-3.89868	9.67184e-05	0.00455974
ENSG00000204581	2.27143	-11.248	3.24796	-3.4631	0.000533995	0.0156986
ENSG00000204637	0.653046	-30	3.24526	-9.24425	2.36899e-20	1.27879e-17
ENSG00000204648	1.19705	-10.8212	3.21401	-3.3669	0.000760169	0.0200381
ENSG00000204663	1.44574	-15.4011	3.22361	-4.7776	1.77398e-06	0.000174004
ENSG00000204669	2.27609	-12.8759	2.9159	-4.41574	1.00663e-05	0.000745654
ENSG00000204880	1.73633	-13.9215	3.23491	-4.30352	1.68104e-05	0.00113569
ENSG00000204915	1.43068	-16.4251	3.25791	-5.04161	4.61633e-07	5.07654e-05
ENSG00000205030	0.885654	-30	3.25315	-9.22182	2.92088e-20	1.27879e-17
ENSG00000205231	1.28707	-11.5977	2.49243	-4.65318	3.26857e-06	0.000304452
ENSG00000205279	1.86163	-11.8708	2.47784	-4.79079	1.66125e-06	0.000165879
ENSG00000205301	3.99334	-14.5614	3.20927	-4.53728	5.69841e-06	0.000508942
ENSG00000205312	0.99607	-21.1346	3.2583	-6.48637	8.79292e-11	1.22624e-08
ENSG00000205330	1.19341	-11.1156	3.2651	-3.40436	0.000663188	0.0180241
ENSG00000205549	0.498035	-11.8146	3.27103	-3.61189	0.000303973	0.010488
ENSG00000205562	0.620292	-10.4064	3.11521	-3.34051	0.000836253	0.0216437
ENSG00000205745	0.987695	-12.5096	2.44094	-5.12489	2.97709e-07	3.37805e-05
ENSG00000205754	1.14768	-10.2997	2.90644	-3.54374	0.000394488	0.0125208
ENSG00000205856	1.54649	-14.5036	3.13289	-4.62946	3.66629e-06	0.000337718
ENSG00000206127	0.675238	-30	3.23443	-9.27521	1.77266e-20	1.27879e-17
ENSG00000206172	1041.27	1.99078	0.566357	3.51507	0.000439641	0.0138047
ENSG00000206692	0.584957	-11.6129	3.26979	-3.55156	0.00038296	0.0122562
ENSG00000206782	0.909149	-22.7615	3.25835	-6.98562	2.8361e-12	4.17685e-10
ENSG00000206835	0.671878	-13.7612	3.27573	-4.20096	2.65785e-05	0.00156851
ENSG00000207020	0.64415	29.9328	3.27511	9.13948	6.27522e-20	1.58674e-17
ENSG00000207099	0.587288	-14.4248	3.26185	-4.42227	9.76691e-06	0.000732167
ENSG00000207119	0.931157	-13.8682	3.25179	-4.2648	2.00085e-05	0.00129397
ENSG00000207192	0.397307	-11.1194	3.27375	-3.39654	0.000682435	0.0183195
ENSG00000207367	0.316347	-11.1081	3.2679	-3.39915	0.000675962	0.0183195
ENSG00000207440	0.158173	-10.0009	3.27606	-3.05273	0.0022677	0.0484455
ENSG00000207581	0.51532	30	3.27552	9.15884	5.24577e-20	1.42886e-17
ENSG00000207653	0.158173	-10.0009	3.27606	-3.05273	0.0022677	0.0484455
ENSG00000207734	0.658072	-11.2628	3.27666	-3.43729	0.000587573	0.0165268
ENSG00000207762	0.210898	-10.4622	3.27211	-3.1974	0.00138674	0.0329773
ENSG00000207766	0.498035	-11.8146	3.27103	-3.61189	0.000303973	0.010488
ENSG00000207956	0.214478	29.9214	3.27839	9.12684	7.05291e-20	1.66883e-17
ENSG00000210709	0.446928	-12.3495	3.26654	-3.78061	0.000156442	0.00638638
ENSG00000211525	0.311142	29.9885	3.25841	9.2034	3.46813e-20	1.3852e-17
ENSG00000211649	1.03476	-13.5311	3.24581	-4.16878	3.06238e-05	0.00177064
ENSG00000211652	0.411201	-30	3.26882	-9.17762	4.40719e-20	1.42879e-17
ENSG00000211682	0.221601	-11.6023	3.27256	-3.54533	0.000392127	0.0124538
ENSG00000211683	0.792692	-13.2783	3.24457	-4.09247	4.26795e-05	0.00235971
ENSG00000211720	0.624451	-10.4441	3.253	-3.2106	0.00132459	0.031765
ENSG00000211863	0.158173	-10.0009	3.27606	-3.05273	0.0022677	0.0484455
ENSG00000211877	0.407211	-10.4775	3.26906	-3.20504	0.00135042	0.0323052
ENSG00000211952	0.500366	-14.5891	3.26385	-4.4699	7.82561e-06	0.000634255
ENSG00000212224	0.512377	-11.8201	3.14192	-3.76205	0.000168525	0.00681831
ENSG00000212292	0.744994	-11.1914	3.26661	-3.42598	0.000612579	0.0169479
ENSG00000212308	0.914884	-11.9615	3.25339	-3.67661	0.000236351	0.00894621
ENSG00000212371	0.742784	-30	3.26576	-9.18622	4.06891e-20	1.41578e-17
ENSG00000212582	0.166816	29.9846	3.28279	9.13389	6.60819e-20	1.59382e-17
ENSG00000212712	3.4041	-3.41558	1.10563	-3.08926	0.00200656	0.0436513
ENSG00000212724	1.67965	-12.188	2.44667	-4.98145	6.311e-07	6.89459e-05
ENSG00000212725	0.493068	-10.2867	3.2691	-3.14666	0.00165145	0.037683
ENSG00000213046	1.04879	-10.3426	3.26272	-3.16994	0.00152472	0.0353567
ENSG00000213060	0.618849	-13.3695	3.24906	-4.11488	3.87379e-05	0.00215131
ENSG00000213078	0.843086	-11.2911	3.01927	-3.73966	0.000184268	0.0073305
ENSG00000213107	0.653046	-30	3.24526	-9.24425	2.36899e-20	1.27879e-17
ENSG00000213111	1.20278	-10.7277	2.42328	-4.42693	9.55833e-06	0.000732167
ENSG00000213121	1.28809	-13.0196	2.92904	-4.445	8.78914e-06	0.000696561
ENSG00000213139	1.79192	-10.7621	3.2441	-3.31744	0.000908449	0.0230463
ENSG00000213155	1.7069	-12.2808	3.00934	-4.08091	4.48589e-05	0.00245036
ENSG00000213179	0.500366	-14.5891	3.26385	-4.4699	7.82561e-06	0.000634255
ENSG00000213328	1.10882	-13.9014	3.25604	-4.26941	1.95994e-05	0.00127246
ENSG00000213332	1.15108	-30	3.23999	-9.2593	2.05776e-20	1.27879e-17
ENSG00000213335	1.10882	-13.9014	3.25604	-4.26941	1.95994e-05	0.00127246
ENSG00000213451	0.466169	-11.2995	3.27154	-3.45389	0.000552564	0.015943
ENSG00000213484	0.68892	-11.2606	3.24849	-3.46641	0.000527464	0.0156345
ENSG00000213487	1.62802	-10.9838	3.26342	-3.36572	0.000763437	0.0200607
ENSG00000213489	1.16154	-11.3706	3.25696	-3.49118	0.000480899	0.0148115
ENSG00000213557	0.874952	-10.3757	3.26454	-3.17831	0.00148136	0.0345839
ENSG00000213558	0.719636	-10.2011	3.25919	-3.12996	0.00174832	0.0393062
ENSG00000213559	1.27846	-11.9775	2.97797	-4.02204	5.76958e-05	0.00296961
ENSG00000213703	0.158173	-10.0009	3.27606	-3.05273	0.0022677	0.0484455
ENSG00000213754	1.59568	-20.513	3.04049	-6.7466	1.51354e-11	2.19666e-09
ENSG00000213770	1.08667	-12.7236	3.13827	-4.05432	5.028e-05	0.00269923
ENSG00000213798	0.636196	-11.6136	3.25635	-3.56644	0.000361868	0.0121009
ENSG00000213872	0.640012	-11.2604	3.26108	-3.45296	0.000554481	0.015943
ENSG00000213921	0.522298	-11.0311	3.25705	-3.38684	0.00070702	0.0188561
ENSG00000213946	0.260519	-11.4141	3.26934	-3.49125	0.00048076	0.0148115
ENSG00000213959	0.751197	-11.5725	3.07897	-3.75855	0.000170902	0.00688102
ENSG00000213962	1.85934	-10.5865	3.26584	-3.2416	0.00118863	0.0290899
ENSG00000214035	0.78803	-10.4049	3.26569	-3.18613	0.00144192	0.0338455
ENSG00000214073	1.14952	-12.7902	3.01429	-4.24321	2.20346e-05	0.00139784
ENSG00000214074	0.435377	-11.3109	3.26264	-3.46681	0.000526682	0.0156345
ENSG00000214146	2.02647	-15.3185	3.2315	-4.74039	2.13309e-06	0.00020679
ENSG00000214259	0.869985	-10.751	3.25187	-3.30609	0.000946075	0.0237714
ENSG00000214326	1.01808	-13.1294	3.25454	-4.03419	5.47918e-05	0.00286144
ENSG00000214329	0.941682	-12.7855	3.23541	-3.95174	7.75836e-05	0.00377897
ENSG00000214344	3.00907	-13.0641	3.0002	-4.35442	1.3342e-05	0.000944842
ENSG00000214360	1.56807	-14.9698	3.23208	-4.63164	3.62782e-06	0.000334792
ENSG00000214362	1.15611	-12.921	3.25729	-3.9668	7.2843e-05	0.00357597
ENSG00000214455	0.2512	-10.5702	3.2744	-3.22813	0.001246	0.030176
ENSG00000214465	1.42804	-11.744	2.91991	-4.02205	5.76928e-05	0.00296961
ENSG00000214484	0.466169	-11.2995	3.27154	-3.45389	0.000552564	0.015943
ENSG00000214533	0.822227	-24.3703	3.25842	-7.47917	7.47908e-14	1.17422e-11
ENSG00000214544	1.00576	-11.2237	3.26407	-3.43857	0.00058479	0.016495
ENSG00000214549	0.142985	29.9971	3.2835	9.13569	6.49888e-20	1.58756e-17
ENSG00000214558	0.877675	-10.8467	3.0315	-3.57799	0.000346247	0.0116487
ENSG00000214563	0.213353	-30	3.27675	-9.15541	5.41535e-20	1.42886e-17
ENSG00000214604	0.674209	-14.2411	3.26039	-4.36792	1.25438e-05	0.000895937
ENSG00000214650	0.7588	-11.3793	3.26794	-3.48211	0.00049748	0.0149172
ENSG00000214745	1.15108	-30	3.23999	-9.2593	2.05776e-20	1.27879e-17
ENSG00000214841	0.653046	-30	3.24526	-9.24425	2.36899e-20	1.27879e-17
ENSG00000214853	0.584957	-11.6129	3.26979	-3.55156	0.00038296	0.0122562
ENSG00000214878	0.450905	29.924	3.27581	9.13484	6.55044e-20	1.58756e-17
ENSG00000214891	1.1931	-12.5791	3.23798	-3.88486	0.000102389	0.00479089
ENSG00000214908	1.60685	-18.4423	3.24949	-5.67544	1.38329e-08	1.7663e-06
ENSG00000214914	0.844236	-13.0496	3.25279	-4.01181	6.02547e-05	0.00309175
ENSG00000215004	1.08299	-19.8261	3.25824	-6.08491	1.16557e-09	1.56431e-07
ENSG00000215088	0.650002	-11.7302	3.19485	-3.6716	0.000241034	0.0090959
ENSG00000215110	1.50379	-12.8356	3.25546	-3.94279	8.05407e-05	0.00390017
ENSG00000215117	0.932643	-12.3972	3.27286	-3.7879	0.000151927	0.00627645
ENSG00000215203	2.2657	-10.3159	3.25514	-3.16911	0.00152907	0.0354411
ENSG00000215237	2.17536	-11.6499	2.38971	-4.87501	1.08801e-06	0.000112464
ENSG00000215267	1.01409	-11.3258	3.02715	-3.74142	0.000182982	0.0073026
ENSG00000215288	2.39589	-12.8012	2.9706	-4.30931	1.63764e-05	0.00111088
ENSG00000215310	0.977297	-10.9997	3.03299	-3.62668	0.000287088	0.010488
ENSG00000215368	0.411325	-30	3.26036	-9.20145	3.53153e-20	1.39933e-17
ENSG00000215450	1.33713	10.8664	3.22296	3.37156	0.00074745	0.019755
ENSG00000215464	0.584957	-11.6129	3.26979	-3.55156	0.00038296	0.0122562
ENSG00000215515	1.41967	-12.1216	3.23479	-3.74726	0.000178776	0.00715189
ENSG00000215567	1.20735	-12.2909	3.24167	-3.79154	0.000149714	0.00627645
ENSG00000215604	0.744994	-11.1914	3.26661	-3.42598	0.000612579	0.0169479
ENSG00000215606	0.57999	-10.2296	3.26618	-3.13197	0.00173635	0.0391192
ENSG00000215802	1.24033	-30	3.2338	-9.277	1.74316e-20	1.27879e-17
ENSG00000215899	0.770505	-11.6848	2.42147	-4.82551	1.39643e-06	0.00014116
ENSG00000216011	0.378534	-10.442	3.27182	-3.19151	0.00141533	0.0334256
ENSG00000216125	0.571151	-11.2647	3.2791	-3.4353	0.000591894	0.0165644
ENSG00000216713	1.19914	-11.2475	3.25707	-3.45326	0.000553864	0.015943
ENSG00000216762	0.737637	-28.9544	3.25174	-8.90429	5.37267e-19	1.1612e-16
ENSG00000216813	0.616518	-12.1139	3.02427	-4.00554	6.18753e-05	0.00314344
ENSG00000216902	0.498035	-11.8146	3.27103	-3.61189	0.000303973	0.010488
ENSG00000216904	1.43068	-16.4251	3.25791	-5.04161	4.61633e-07	5.07654e-05
ENSG00000216906	1.23123	-11.1625	3.23454	-3.45104	0.000558426	0.0160046
ENSG00000216998	1.61886	-11.9593	3.01115	-3.97168	7.13678e-05	0.00351045
ENSG00000217327	0.935275	-30	3.24952	-9.23215	2.65263e-20	1.27879e-17
ENSG00000217648	1.54845	-11.5922	2.97422	-3.89757	9.71613e-05	0.0045763
ENSG00000217684	0.671878	-13.7612	3.27573	-4.20096	2.65785e-05	0.00156851
ENSG00000217733	0.703966	-10.4571	3.24797	-3.21959	0.00128374	0.0308728
ENSG00000217791	0.932643	-12.3972	3.27286	-3.7879	0.000151927	0.00627645
ENSG00000217835	0.813855	-11.3047	3.26146	-3.46615	0.000527978	0.0156345
ENSG00000218173	0.747864	18.1341	3.25309	5.57441	2.48375e-08	3.13141e-06
ENSG00000218194	0.845721	-12.6183	3.27376	-3.85436	0.000116035	0.00524268
ENSG00000218313	1.57157	-13.1937	2.44591	-5.3942	6.88302e-08	8.32063e-06
ENSG00000218363	0.794615	-12.3871	3.25913	-3.80073	0.000144268	0.00612878
ENSG00000218475	0.91148	-25.6899	3.25107	-7.90197	2.74528e-15	4.53843e-13
ENSG00000218521	0.500366	-14.5891	3.26385	-4.4699	7.82561e-06	0.000634255
ENSG00000218631	0.778877	-11.8808	2.41503	-4.91952	8.6757e-07	9.19624e-05
ENSG00000218857	0.533235	-12.2439	3.1842	-3.84522	0.000120445	0.00541935
ENSG00000218868	0.701108	-10.4409	3.26704	-3.19581	0.00139437	0.0329773
ENSG00000218986	0.677983	-9.52662	3.06573	-3.10745	0.00188706	0.0414306
ENSG00000219240	0.648384	-28.5776	3.25859	-8.76993	1.7878e-18	3.45961e-16
ENSG00000219280	1.26286	-10.518	3.24358	-3.24271	0.00118398	0.0289903
ENSG00000219297	0.879614	-13.0814	3.24088	-4.03639	5.428e-05	0.00284962
ENSG00000219355	0.44251	-30	3.2688	-9.17768	4.40473e-20	1.42879e-17
ENSG00000219387	0.91252	-12.9117	3.26058	-3.95993	7.49708e-05	0.00366601
ENSG00000219492	1.10882	-13.9014	3.25604	-4.26941	1.95994e-05	0.00127246
ENSG00000219700	0.587288	-14.4248	3.26185	-4.42227	9.76691e-06	0.000732167
ENSG00000219712	1.01956	-12.1107	3.27209	-3.70121	0.000214576	0.00825399
ENSG00000219736	1.41525	-13.8516	2.98579	-4.63916	3.4982e-06	0.000324028
ENSG00000219790	0.500366	-14.5891	3.26385	-4.4699	7.82561e-06	0.000634255
ENSG00000220184	0.820118	-10.9437	3.2415	-3.37613	0.000735136	0.0194605
ENSG00000220412	1.73026	-12.5596	2.07027	-6.06666	1.30597e-09	1.74336e-07
ENSG00000220483	0.99607	-21.1346	3.2583	-6.48637	8.79292e-11	1.22624e-08
ENSG00000220506	0.932643	-12.3972	3.27286	-3.7879	0.000151927	0.00627645
ENSG00000220537	0.701108	-10.4409	3.26704	-3.19581	0.00139437	0.0329773
ENSG00000220666	0.65854	-10.732	3.25382	-3.29828	0.000972778	0.0243078
ENSG00000220725	0.545793	-10.2558	3.26267	-3.14337	0.00167013	0.037956
ENSG00000220730	0.584957	-11.6129	3.26979	-3.55156	0.00038296	0.0122562
ENSG00000220758	1.45417	-11.718	3.26902	-3.58455	0.000337655	0.0113827
ENSG00000220773	1.20724	-14.6361	3.23297	-4.52715	5.97851e-06	0.000531109
ENSG00000220948	0.853788	-13.0792	3.03667	-4.30707	1.65429e-05	0.00111914
ENSG00000220949	1.01956	-12.1107	3.27209	-3.70121	0.000214576	0.00825399
ENSG00000221083	0.257105	-11.7737	3.27124	-3.59914	0.00031927	0.0109103
ENSG00000221096	0.560993	-30	3.24655	-9.24058	2.4516e-20	1.27879e-17
ENSG00000221178	0.998928	-10.3308	3.24592	-3.18269	0.00145915	0.0341375
ENSG00000221401	0.47943	-30	3.261	-9.19962	3.59202e-20	1.41209e-17
ENSG00000221449	0.7588	-11.3793	3.26794	-3.48211	0.00049748	0.0149172
ENSG00000221468	0.38649	30	3.27572	9.15829	5.27251e-20	1.42886e-17
ENSG00000221493	0.156654	29.9703	3.28312	9.12861	6.93835e-20	1.66541e-17
ENSG00000221726	0.517331	-14.5698	3.25503	-4.47609	7.60238e-06	0.000634255
ENSG00000221813	0.614187	-10.1462	3.26865	-3.10408	0.00190871	0.0416313
ENSG00000221849	0.810039	-11.6906	3.25233	-3.59454	0.000324961	0.0110772
ENSG00000221852	0.845458	-10.8179	2.896	-3.73545	0.000187383	0.00743074
ENSG00000221858	1.0595	-30	3.25483	-9.21707	3.05327e-20	1.27879e-17
ENSG00000221867	0.507033	-9.92062	3.15635	-3.14307	0.00167184	0.0379747
ENSG00000222004	0.553091	-11.2655	3.26309	-3.45239	0.00055564	0.015943
ENSG00000222007	1.07466	-9.96873	3.24846	-3.06876	0.00214953	0.0465181
ENSG00000222024	0.822227	-24.3703	3.25842	-7.47917	7.47908e-14	1.17422e-11
ENSG00000222346	0.397307	-11.1194	3.27375	-3.39654	0.000682435	0.0183195
ENSG00000222404	0.498035	-11.8146	3.27103	-3.61189	0.000303973	0.010488
ENSG00000222416	0.498035	-11.8146	3.27103	-3.61189	0.000303973	0.010488
ENSG00000222448	0.213353	-30	3.27675	-9.15541	5.41535e-20	1.42886e-17
ENSG00000222544	0.49773	-12.6475	3.25874	-3.88112	0.000103979	0.00485616
ENSG00000222761	0.484229	-11.2946	3.28159	-3.44181	0.000577834	0.016345
ENSG00000222808	0.306091	30	3.26653	9.18405	4.15163e-20	1.41578e-17
ENSG00000222845	0.671878	-13.7612	3.27573	-4.20096	2.65785e-05	0.00156851
ENSG00000222997	0.913811	-26.5197	3.24367	-8.17584	2.93807e-16	5.33404e-14
ENSG00000223091	0.500366	-14.5891	3.26385	-4.4699	7.82561e-06	0.000634255
ENSG00000223229	0.899386	-30	3.26406	-9.19099	3.89225e-20	1.41578e-17
ENSG00000223260	0.822227	-24.3703	3.25842	-7.47917	7.47908e-14	1.17422e-11
ENSG00000223290	0.961873	-10.3279	3.26027	-3.16781	0.00153589	0.0355499
ENSG00000223344	0.397307	-11.1194	3.27375	-3.39654	0.000682435	0.0183195
ENSG00000223373	0.739968	-29.2543	3.24451	-9.01654	1.94129e-19	4.40549e-17
ENSG00000223438	1.33157	-11.8681	3.24519	-3.65712	0.000255061	0.0095962
ENSG00000223502	0.620772	-12.4721	3.27044	-3.81359	0.000136961	0.00598241
ENSG00000223565	0.944653	-10.1999	3.26349	-3.12546	0.00177527	0.0397811
ENSG00000223573	10.7217	-3.35468	1.07546	-3.11929	0.0018129	0.0403707
ENSG00000223581	0.498035	-11.8146	3.27103	-3.61189	0.000303973	0.010488
ENSG00000223638	0.679232	-11.8012	3.1441	-3.75345	0.000174414	0.00700359
ENSG00000223662	1.10649	-11.1479	3.26554	-3.41379	0.000640657	0.0175263
ENSG00000223672	0.703966	-10.4571	3.24797	-3.21959	0.00128374	0.0308728
ENSG00000223675	1.35344	-11.398	3.26705	-3.48878	0.000485233	0.0149172
ENSG00000223709	1.22837	-11.3798	3.25114	-3.50024	0.000464845	0.0144778
ENSG00000223732	0.466169	-11.2995	3.27154	-3.45389	0.000552564	0.015943
ENSG00000223808	1.2142	-14.4599	2.95106	-4.8999	9.58879e-07	0.000100785
ENSG00000223810	0.740494	-11.036	3.09829	-3.56198	0.000368064	0.0122425
ENSG00000223812	1.10649	-11.1479	3.26554	-3.41379	0.000640657	0.0175263
ENSG00000223826	0.618849	-13.3695	3.24906	-4.11488	3.87379e-05	0.00215131
ENSG00000223834	0.374281	-17.8562	3.26625	-5.46687	4.58049e-08	5.60504e-06
ENSG00000223880	1.06831	12.2956	3.22336	3.81453	0.000136445	0.00598241
ENSG00000223884	1.28607	-11.2224	3.25658	-3.44608	0.000568787	0.0162558
ENSG00000223899	0.739968	-29.2543	3.24451	-9.01654	1.94129e-19	4.40549e-17
ENSG00000223912	0.648384	-28.5776	3.25859	-8.76993	1.7878e-18	3.45961e-16
ENSG00000223925	0.744994	-11.1914	3.26661	-3.42598	0.000612579	0.0169479
ENSG00000223941	2.15264	-11.7898	2.92036	-4.03709	5.41173e-05	0.00284706
ENSG00000223962	0.158173	-10.0009	3.27606	-3.05273	0.0022677	0.0484455
ENSG00000224007	0.914884	-11.9615	3.25339	-3.67661	0.000236351	0.00894621
ENSG00000224016	0.54555	-10.2939	3.26663	-3.15124	0.00162579	0.0373021
ENSG00000224061	0.498035	-11.8146	3.27103	-3.61189	0.000303973	0.010488
ENSG00000224063	1.65266	-14.4182	3.23803	-4.45278	8.47653e-06	0.000680384
ENSG00000224071	1.8086	-12.0417	2.90465	-4.14565	3.38845e-05	0.00191587
ENSG00000224081	1.04119	-11.7101	3.00208	-3.90066	9.59326e-05	0.00453125
ENSG00000224142	0.845721	-12.6183	3.27376	-3.85436	0.000116035	0.00524268
ENSG00000224204	0.70344	-11.9459	2.94798	-4.05222	5.0733e-05	0.00270609
ENSG00000224236	1.37299	-11.1974	3.25614	-3.43887	0.000584155	0.016495
ENSG00000224237	0.869303	-11.3869	3.05239	-3.73048	0.000191118	0.00756083
ENSG00000224244	0.924573	-11.6264	3.07368	-3.78257	0.000155218	0.00638336
ENSG00000224245	0.993434	-11.8692	2.9765	-3.98763	6.67366e-05	0.00332192
ENSG00000224254	0.620772	-12.4721	3.27044	-3.81359	0.000136961	0.00598241
ENSG00000224286	0.619923	-11.8808	3.25408	-3.65106	0.000261157	0.00977179
ENSG00000224299	0.806557	-10.1799	3.25791	-3.12468	0.00177999	0.0398271
ENSG00000224301	1.57026	-16.4286	2.95072	-5.56766	2.58189e-08	3.24694e-06
ENSG00000224323	0.469574	-11.2999	3.26358	-3.46242	0.000535343	0.0156986
ENSG00000224341	0.993961	-10.8754	3.23839	-3.35827	0.000784327	0.0205125
ENSG00000224347	0.498035	-11.8146	3.27103	-3.61189	0.000303973	0.010488
ENSG00000224357	1.01956	-12.1107	3.27209	-3.70121	0.000214576	0.00825399
ENSG00000224366	0.584957	-11.6129	3.26979	-3.55156	0.00038296	0.0122562
ENSG00000224370	0.500366	-14.5891	3.26385	-4.4699	7.82561e-06	0.000634255
ENSG00000224412	0.158173	-10.0009	3.27606	-3.05273	0.0022677	0.0484455
ENSG00000224435	1.41461	-14.0167	2.37376	-5.90485	3.52971e-09	4.64971e-07
ENSG00000224465	0.735306	-26.3484	3.2585	-8.08607	6.1619e-16	1.04284e-13
ENSG00000224475	0.500366	-14.5891	3.26385	-4.4699	7.82561e-06	0.000634255
ENSG00000224498	0.498035	-11.8146	3.27103	-3.61189	0.000303973	0.010488
ENSG00000224517	1.10649	-11.1479	3.26554	-3.41379	0.000640657	0.0175263
ENSG00000224602	1.43068	-16.4251	3.25791	-5.04161	4.61633e-07	5.07654e-05
ENSG00000224629	0.221601	-11.6023	3.27256	-3.54533	0.000392127	0.0124538
ENSG00000224649	0.500366	-14.5891	3.26385	-4.4699	7.82561e-06	0.000634255
ENSG00000224685	0.495399	-11.6402	3.24335	-3.58895	0.000332008	0.0112607
ENSG00000224725	1.2649	-13.1451	2.97532	-4.41805	9.95977e-06	0.00074106
ENSG00000224778	1.69144	-16.1234	3.25761	-4.94945	7.44243e-07	7.95655e-05
ENSG00000224809	1.07462	-11.3607	3.25784	-3.48719	0.000488132	0.0149172
ENSG00000224819	1.19574	-13.8341	3.2555	-4.24946	2.14284e-05	0.00136459
ENSG00000224821	1.10618	-12.4307	3.23715	-3.84003	0.000123019	0.0055183
ENSG00000224825	0.493068	-10.2867	3.2691	-3.14666	0.00165145	0.037683
ENSG00000224832	1.56453	-30	3.23155	-9.28348	1.64037e-20	1.27879e-17
ENSG00000224944	0.893479	-10.1726	3.25693	-3.12336	0.00178797	0.0398332
ENSG00000224962	0.584957	-11.6129	3.26979	-3.55156	0.00038296	0.0122562
ENSG00000224981	1.54683	-11.159	3.25538	-3.42787	0.000608343	0.0169299
ENSG00000224995	0.418526	-9.38196	2.59909	-3.60971	0.00030654	0.0105674
ENSG00000224999	1.76408	-15.2155	2.55687	-5.95083	2.66791e-09	3.5331e-07
ENSG00000225014	1.51239	-11.0232	2.98654	-3.69096	0.000223414	0.00854724
ENSG00000225043	0.850104	-12.8761	3.23601	-3.97902	6.92002e-05	0.00341392
ENSG00000225064	0.78803	-10.4049	3.26569	-3.18613	0.00144192	0.0338455
ENSG00000225070	0.806557	-10.1799	3.25791	-3.12468	0.00177999	0.0398271
ENSG00000225102	1.22264	-10.313	3.25863	-3.16484	0.00155168	0.0357669
ENSG00000225108	0.284471	-30	3.27282	-9.16639	4.89104e-20	1.42886e-17
ENSG00000225111	0.527265	-10.5564	3.27035	-3.22793	0.00124691	0.030176
ENSG00000225126	0.339882	-30	3.26918	-9.17661	4.44886e-20	1.42886e-17
ENSG00000225152	0.761131	-14.1642	3.2592	-4.34591	1.38701e-05	0.000963116
ENSG00000225166	1.83575	-13.1549	3.23773	-4.063	4.84455e-05	0.0026148
ENSG00000225172	0.953501	-10.9291	3.25377	-3.35889	0.000782565	0.0204771
ENSG00000225191	0.984595	-14.4535	3.25164	-4.44499	8.78968e-06	0.000696561
ENSG00000225272	0.932643	-12.3972	3.27286	-3.7879	0.000151927	0.00627645
ENSG00000225298	1.73448	-13.1092	2.98533	-4.39121	1.12719e-05	0.00082759
ENSG00000225325	1.04879	-10.3426	3.26272	-3.16994	0.00152472	0.0353567
ENSG00000225358	1.75487	-30	3.25331	-9.22137	2.93317e-20	1.27879e-17
ENSG00000225378	0.498035	-11.8146	3.27103	-3.61189	0.000303973	0.010488
ENSG00000225393	0.716912	-30	3.24327	-9.24992	2.24668e-20	1.27879e-17
ENSG00000225451	0.7588	-11.3793	3.26794	-3.48211	0.00049748	0.0149172
ENSG00000225497	0.772738	-12.1529	3.24726	-3.74249	0.000182203	0.00727735
ENSG00000225522	0.498035	-11.8146	3.27103	-3.61189	0.000303973	0.010488
ENSG00000225537	1.61684	-15.3622	3.24789	-4.72989	2.24641e-06	0.000216933
ENSG00000225548	1.20076	-11.6009	2.99555	-3.8727	0.000107638	0.00501769
ENSG00000225549	0.845721	-12.6183	3.27376	-3.85436	0.000116035	0.00524268
ENSG00000225639	0.210898	-10.4622	3.27211	-3.1974	0.00138674	0.0329773
ENSG00000225669	0.735001	-12.6775	3.00548	-4.21812	2.46349e-05	0.00154602
ENSG00000225672	1.4696	-10.7425	3.01967	-3.5575	0.000374406	0.0122562
ENSG00000225703	0.735306	-26.3484	3.2585	-8.08607	6.1619e-16	1.04284e-13
ENSG00000225710	0.707693	-12.3893	3.26039	-3.79994	0.000144731	0.00612878
ENSG00000225731	1.94486	-12.3853	2.86621	-4.32115	1.55218e-05	0.00106969
ENSG00000225752	0.848821	-12.2051	3.0445	-4.0089	6.10014e-05	0.00311406
ENSG00000225755	0.493068	-10.2867	3.2691	-3.14666	0.00165145	0.037683
ENSG00000225811	1.0677	-13.4839	3.24314	-4.15768	3.21494e-05	0.0018323
ENSG00000225815	1.00073	-22.107	3.24361	-6.81555	9.39007e-12	1.36679e-09
ENSG00000225826	1.30459	-10.6896	3.25067	-3.28843	0.00100748	0.0249872
ENSG00000225839	0.732823	10.1772	3.22795	3.15283	0.00161699	0.0371342
ENSG00000225879	0.7588	-11.3793	3.26794	-3.48211	0.00049748	0.0149172
ENSG00000225898	0.498035	-11.8146	3.27103	-3.61189	0.000303973	0.010488
ENSG00000225906	0.60922	-10.9065	3.25464	-3.35107	0.000804985	0.0209868
ENSG00000225923	0.9804	-10.1724	3.25615	-3.12406	0.00178372	0.0398273
ENSG00000225949	1.14642	-30	3.25457	-9.21781	3.03219e-20	1.27879e-17
ENSG00000225980	1.0595	-30	3.25483	-9.21707	3.05327e-20	1.27879e-17
ENSG00000225992	0.764737	16.5655	3.25787	5.08475	3.68102e-07	4.12986e-05
ENSG00000226016	0.648384	-28.5776	3.25859	-8.76993	1.7878e-18	3.45961e-16
ENSG00000226038	0.755392	-13.4491	3.00213	-4.47986	7.46909e-06	0.000634255
ENSG00000226046	0.584957	-11.6129	3.26979	-3.55156	0.00038296	0.0122562
ENSG00000226101	1.37926	-10.1432	3.25903	-3.11234	0.00185609	0.0408585
ENSG00000226126	1.24846	-11.3012	3.25623	-3.47065	0.000519209	0.0154643
ENSG00000226202	1.5176	-15.9257	3.2578	-4.88849	1.0161e-06	0.000105908
ENSG00000226208	0.500366	-14.5891	3.26385	-4.4699	7.82561e-06	0.000634255
ENSG00000226263	1.07802	-10.7976	3.25479	-3.31745	0.000908444	0.0230463
ENSG00000226276	0.620772	-12.4721	3.27044	-3.81359	0.000136961	0.00598241
ENSG00000226292	1.0222	-30	3.24914	-9.2332	2.62654e-20	1.27879e-17
ENSG00000226297	0.932643	-12.3972	3.27286	-3.7879	0.000151927	0.00627645
ENSG00000226301	1.2811	-11.1624	3.24615	-3.43867	0.000584576	0.016495
ENSG00000226313	1.49487	-12.0127	3.23948	-3.70821	0.000208728	0.0081541
ENSG00000226336	1.01808	-13.1294	3.25454	-4.03419	5.47918e-05	0.00286144
ENSG00000226374	0.614187	-10.1462	3.26865	-3.10408	0.00190871	0.0416313
ENSG00000226390	0.666911	-10.2219	3.26401	-3.13171	0.0017379	0.0391192
ENSG00000226394	0.306091	30	3.26653	9.18405	4.15163e-20	1.41578e-17
ENSG00000226428	0.498035	-11.8146	3.27103	-3.61189	0.000303973	0.010488
ENSG00000226433	0.635885	-9.63416	2.46061	-3.91535	9.02723e-05	0.00429429
ENSG00000226455	0.674209	-14.2411	3.26039	-4.36792	1.25438e-05	0.000895937
ENSG00000226465	1.41849	-11.8465	3.24478	-3.65093	0.000261294	0.00977179
ENSG00000226469	0.671878	-13.7612	3.27573	-4.20096	2.65785e-05	0.00156851
ENSG00000226470	0.466169	-11.2995	3.27154	-3.45389	0.000552564	0.015943
ENSG00000226489	0.466169	-11.2995	3.27154	-3.45389	0.000552564	0.015943
ENSG00000226502	1.27282	-13.6507	2.84811	-4.79291	1.64382e-06	0.000164468
ENSG00000226506	0.885654	-30	3.25315	-9.22182	2.92088e-20	1.27879e-17
ENSG00000226530	1.69144	-16.1234	3.25761	-4.94945	7.44243e-07	7.95655e-05
ENSG00000226582	0.498804	-12.1083	3.25471	-3.72023	0.000199045	0.00784336
ENSG00000226598	0.39234	-10.5351	3.27373	-3.21807	0.00129058	0.0310223
ENSG00000226609	0.739968	-29.2543	3.24451	-9.01654	1.94129e-19	4.40549e-17
ENSG00000226661	0.845721	-12.6183	3.27376	-3.85436	0.000116035	0.00524268
ENSG00000226680	1.11222	-11.28	3.25762	-3.46266	0.000534873	0.0156986
ENSG00000226718	0.498035	-11.8146	3.27103	-3.61189	0.000303973	0.010488
ENSG00000226722	0.726934	-11.2848	3.25943	-3.46219	0.0005358	0.0156986
ENSG00000226739	0.587288	-14.4248	3.26185	-4.42227	9.76691e-06	0.000732167
ENSG00000226771	0.640012	-11.2604	3.26108	-3.45296	0.000554481	0.015943
ENSG00000226786	0.877283	-11.9798	3.03247	-3.95052	7.79829e-05	0.00378733
ENSG00000226810	0.848053	-14.0737	3.2582	-4.31947	1.56407e-05	0.00106969
ENSG00000226820	0.993434	-11.8692	2.9765	-3.98763	6.67366e-05	0.00332192
ENSG00000226829	0.701108	-10.4409	3.26704	-3.19581	0.00139437	0.0329773
ENSG00000226849	0.822227	-24.3703	3.25842	-7.47917	7.47908e-14	1.17422e-11
ENSG00000226853	1.37494	-30	3.28196	-9.14087	6.19519e-20	1.58674e-17
ENSG00000226927	0.837395	30	3.27339	9.16481	4.96323e-20	1.42886e-17
ENSG00000226930	1.10649	-11.1479	3.26554	-3.41379	0.000640657	0.0175263
ENSG00000226935	0.614187	-10.1462	3.26865	-3.10408	0.00190871	0.0416313
ENSG00000226939	1.00322	-13.7621	3.00324	-4.58242	4.59621e-06	0.000417219
ENSG00000226949	1.58885	-10.1882	3.2521	-3.1328	0.00173145	0.0391192
ENSG00000226967	1.10649	-11.1479	3.26554	-3.41379	0.000640657	0.0175263
ENSG00000226987	0.640404	-10.5115	3.16519	-3.32098	0.00089703	0.0228146
ENSG00000227009	0.221601	-11.6023	3.27256	-3.54533	0.000392127	0.0124538
ENSG00000227011	1.08299	-19.8261	3.25824	-6.08491	1.16557e-09	1.56431e-07
ENSG00000227042	1.26284	-13.1029	3.22483	-4.06312	4.84202e-05	0.0026148
ENSG00000227082	2.45993	-12.7259	3.25251	-3.91265	9.12902e-05	0.00433659
ENSG00000227104	0.620772	-12.4721	3.27044	-3.81359	0.000136961	0.00598241
ENSG00000227167	0.707693	-12.3893	3.26039	-3.79994	0.000144731	0.00612878
ENSG00000227175	0.719331	-12.2567	3.1053	-3.94702	7.91304e-05	0.0038356
ENSG00000227180	1.30264	-13.5201	2.77494	-4.8722	1.10362e-06	0.000113606
ENSG00000227213	0.85612	-13.3656	2.89485	-4.61704	3.8926e-06	0.000355938
ENSG00000227214	0.210898	-10.4622	3.27211	-3.1974	0.00138674	0.0329773
ENSG00000227254	0.845721	-12.6183	3.27376	-3.85436	0.000116035	0.00524268
ENSG00000227267	0.397307	-11.1194	3.27375	-3.39654	0.000682435	0.0183195
ENSG00000227269	0.913811	-26.5197	3.24367	-8.17584	2.93807e-16	5.33404e-14
ENSG00000227331	0.7588	-11.3793	3.26794	-3.48211	0.00049748	0.0149172
ENSG00000227344	1.14887	-12.6273	2.3127	-5.45999	4.76154e-08	5.79816e-06
ENSG00000227375	1.55257	-11.8023	3.24689	-3.63496	0.000278026	0.0102516
ENSG00000227399	0.51579	-12.1044	3.25925	-3.71387	0.000204112	0.00799883
ENSG00000227413	0.397307	-11.1194	3.27375	-3.39654	0.000682435	0.0183195
ENSG00000227463	2.40006	-13.1722	3.08734	-4.26652	1.98548e-05	0.00128737
ENSG00000227497	1.07306	-11.1538	3.24208	-3.44033	0.000580997	0.0164252
ENSG00000227509	0.548516	-12.314	3.25036	-3.78851	0.000151555	0.00627645
ENSG00000227514	0.221601	-11.6023	3.27256	-3.54533	0.000392127	0.0124538
ENSG00000227537	0.158173	-10.0009	3.27606	-3.05273	0.0022677	0.0484455
ENSG00000227568	0.584957	-11.6129	3.26979	-3.55156	0.00038296	0.0122562
ENSG00000227584	0.961873	-10.3279	3.26027	-3.16781	0.00153589	0.0355499
ENSG00000227611	0.446928	-12.3495	3.26654	-3.78061	0.000156442	0.00638638
ENSG00000227625	0.207794	-11.2719	3.2716	-3.44537	0.000570284	0.0162558
ENSG00000227718	0.70583	-10.3074	3.13315	-3.2898	0.00100259	0.0249032
ENSG00000227784	0.761131	-14.1642	3.2592	-4.34591	1.38701e-05	0.000963116
ENSG00000227795	0.579735	29.9271	3.27529	9.13722	6.4076e-20	1.58756e-17
ENSG00000227857	0.764536	-11.4983	3.26082	-3.52619	0.000421578	0.0132961
ENSG00000227862	0.908844	-12.7538	2.98353	-4.27473	1.9137e-05	0.00125057
ENSG00000227864	0.466169	-11.2995	3.27154	-3.45389	0.000552564	0.015943
ENSG00000227869	1.50345	-15.1647	3.22738	-4.69877	2.61727e-06	0.000248895
ENSG00000227873	0.498035	-11.8146	3.27103	-3.61189	0.000303973	0.010488
ENSG00000227893	1.01956	-12.1107	3.27209	-3.70121	0.000214576	0.00825399
ENSG00000227911	0.458871	-10.3347	3.26604	-3.1643	0.00155458	0.0357669
ENSG00000227921	1.63427	-10.9546	3.23372	-3.38761	0.000705054	0.0188238
ENSG00000227938	0.938379	-11.3826	3.25896	-3.49271	0.000478148	0.0147632
ENSG00000227941	0.584957	-11.6129	3.26979	-3.55156	0.00038296	0.0122562
ENSG00000228038	0.99607	-21.1346	3.2583	-6.48637	8.79292e-11	1.22624e-08
ENSG00000228055	0.735306	-26.3484	3.2585	-8.08607	6.1619e-16	1.04284e-13
ENSG00000228084	0.584957	-11.6129	3.26979	-3.55156	0.00038296	0.0122562
ENSG00000228127	1.52334	-12.0125	3.25247	-3.69336	0.000221311	0.00848142
ENSG00000228137	0.682713	-13.8145	3.24192	-4.2612	2.03334e-05	0.00130652
ENSG00000228160	1.53741	-13.2312	3.15262	-4.19689	2.70601e-05	0.00159316
ENSG00000228168	1.63964	-10.8167	2.79042	-3.87638	0.00010602	0.00494689
ENSG00000228169	0.794615	-12.3871	3.25913	-3.80073	0.000144268	0.00612878
ENSG00000228171	0.822227	-24.3703	3.25842	-7.47917	7.47908e-14	1.17422e-11
ENSG00000228204	0.715047	-12.1697	3.18141	-3.82523	0.000130648	0.00577744
ENSG00000228208	0.653046	-30	3.24526	-9.24425	2.36899e-20	1.27879e-17
ENSG00000228221	2.10829	-12.6471	3.24866	-3.89303	9.90019e-05	0.0046411
ENSG00000228225	0.826889	-27.7691	3.24404	-8.56003	1.12834e-17	2.12578e-15
ENSG00000228255	1.18223	-16.049	3.24947	-4.93894	7.85465e-07	8.36143e-05
ENSG00000228286	0.818635	-11.5282	3.11472	-3.70119	0.000214591	0.00825399
ENSG00000228375	0.587288	-14.4248	3.26185	-4.42227	9.76691e-06	0.000732167
ENSG00000228399	0.835618	-13.5728	3.01194	-4.50635	6.59538e-06	0.000575666
ENSG00000228408	2.16047	-12.2032	2.41326	-5.05674	4.26479e-07	4.74218e-05
ENSG00000228438	0.498035	-11.8146	3.27103	-3.61189	0.000303973	0.010488
ENSG00000228478	0.794615	-12.3871	3.25913	-3.80073	0.000144268	0.00612878
ENSG00000228505	0.584957	-11.6129	3.26979	-3.55156	0.00038296	0.0122562
ENSG00000228539	1.09554	-10.1239	3.24642	-3.11848	0.00181787	0.0404452
ENSG00000228554	0.919304	-10.8038	3.24881	-3.32545	0.000882761	0.022509
ENSG00000228564	0.806935	-13.5255	3.24533	-4.16768	3.07722e-05	0.00177064
ENSG00000228577	0.707693	-12.3893	3.26039	-3.79994	0.000144731	0.00612878
ENSG00000228593	1.08151	-14.2944	3.24626	-4.40336	1.06587e-05	0.000784875
ENSG00000228610	0.495399	-11.6402	3.24335	-3.58895	0.000332008	0.0112607
ENSG00000228613	1.39683	-12.2472	3.19092	-3.83815	0.000123966	0.00555147
ENSG00000228638	8.65729	-2.86779	0.93223	-3.07627	0.00209606	0.0454595
ENSG00000228639	0.614187	-10.1462	3.26865	-3.10408	0.00190871	0.0416313
ENSG00000228692	1.15341	-30	3.23309	-9.27906	1.70977e-20	1.27879e-17
ENSG00000228709	0.701108	-10.4409	3.26704	-3.19581	0.00139437	0.0329773
ENSG00000228767	0.745049	-9.90054	1.96113	-5.0484	4.45537e-07	4.94308e-05
ENSG00000228791	2.51545	-12.0499	3.2304	-3.73017	0.000191353	0.00756411
ENSG00000228800	1.08299	-19.8261	3.25824	-6.08491	1.16557e-09	1.56431e-07
ENSG00000228837	0.614187	-10.1462	3.26865	-3.10408	0.00190871	0.0416313
ENSG00000228847	0.213353	-30	3.27675	-9.15541	5.41535e-20	1.42886e-17
ENSG00000228848	0.888118	-13.5882	3.1529	-4.30974	1.63449e-05	0.00111025
ENSG00000228855	0.583471	-13.024	3.25691	-3.99889	6.36415e-05	0.00319013
ENSG00000228884	0.584957	-11.6129	3.26979	-3.55156	0.00038296	0.0122562
ENSG00000228888	0.870363	-14.6167	3.24112	-4.50978	6.48958e-06	0.000569392
ENSG00000228941	1.06416	-30	3.23914	-9.26171	2.01186e-20	1.27879e-17
ENSG00000228944	0.707693	-12.3893	3.26039	-3.79994	0.000144731	0.00612878
ENSG00000228959	0.707693	-12.3893	3.26039	-3.79994	0.000144731	0.00612878
ENSG00000228966	1.8608	-14.1971	3.0189	-4.70276	2.56673e-06	0.000245963
ENSG00000228968	0.469574	-11.2999	3.26358	-3.46242	0.000535343	0.0156986
ENSG00000228979	0.500366	-14.5891	3.26385	-4.4699	7.82561e-06	0.000634255
ENSG00000229001	0.609809	-30	3.24612	-9.24179	2.42397e-20	1.27879e-17
ENSG00000229014	0.671878	-13.7612	3.27573	-4.20096	2.65785e-05	0.00156851
ENSG00000229016	0.584957	-11.6129	3.26979	-3.55156	0.00038296	0.0122562
ENSG00000229035	0.34505	-10.9159	3.27192	-3.33622	0.000849254	0.0218219
ENSG00000229055	2.04796	-12.5763	2.97592	-4.22601	2.3787e-05	0.00149759
ENSG00000229092	0.469574	-11.2999	3.26358	-3.46242	0.000535343	0.0156986
ENSG00000229133	0.85612	-13.3656	2.89485	-4.61704	3.8926e-06	0.000355938
ENSG00000229154	1.06732	-10.1717	3.2555	-3.12446	0.00178131	0.0398271
ENSG00000229165	0.950389	-11.2735	3.09604	-3.64125	0.000271318	0.0100713
ENSG00000229177	0.648384	-28.5776	3.25859	-8.76993	1.7878e-18	3.45961e-16
ENSG00000229227	1.10649	-11.1479	3.26554	-3.41379	0.000640657	0.0175263
ENSG00000229236	0.284471	-30	3.27282	-9.16639	4.89104e-20	1.42886e-17
ENSG00000229248	0.808888	-11.0959	3.03826	-3.65206	0.00026014	0.00974326
ENSG00000229254	1.26227	-13.0648	2.93178	-4.45629	8.33921e-06	0.000671522
ENSG00000229289	0.285028	-13.4754	3.26975	-4.12123	3.76853e-05	0.00210493
ENSG00000229292	2.34583	17.9912	3.27221	5.49819	3.83701e-08	4.76534e-06
ENSG00000229305	1.50966	-12.8371	3.09395	-4.14909	3.33798e-05	0.00189162
ENSG00000229321	0.678383	-13.0863	3.24289	-4.03538	5.45132e-05	0.00285885
ENSG00000229330	0.649153	-12.3308	3.24549	-3.79935	0.000145075	0.00613296
ENSG00000229361	0.826889	-27.7691	3.24404	-8.56003	1.12834e-17	2.12578e-15
ENSG00000229427	1.54343	-13.7734	3.25378	-4.23306	2.30532e-05	0.00145875
ENSG00000229435	1.17451	-30	3.21976	-9.31745	1.19167e-20	1.27879e-17
ENSG00000229458	0.845721	-12.6183	3.27376	-3.85436	0.000116035	0.00524268
ENSG00000229519	1.326	-13.1646	3.25033	-4.05024	5.11659e-05	0.00272626
ENSG00000229528	0.648384	-28.5776	3.25859	-8.76993	1.7878e-18	3.45961e-16
ENSG00000229537	1.23304	-12.9308	2.91886	-4.43008	9.41986e-06	0.000732167
ENSG00000229547	0.643239	-11.7694	2.45433	-4.79534	1.62395e-06	0.000162806
ENSG00000229559	1.01956	-12.1107	3.27209	-3.70121	0.000214576	0.00825399
ENSG00000229601	0.214478	29.9214	3.27839	9.12684	7.05291e-20	1.66883e-17
ENSG00000229612	1.10152	-10.142	3.25828	-3.11268	0.00185397	0.0408478
ENSG00000229630	0.666911	-10.2219	3.26401	-3.13171	0.0017379	0.0391192
ENSG00000229717	0.7588	-11.3793	3.26794	-3.48211	0.00049748	0.0149172
ENSG00000229722	1.18844	-10.1495	3.25759	-3.11563	0.00183553	0.0406813
ENSG00000229775	1.80611	-12.7197	3.0304	-4.19737	2.70036e-05	0.00159172
ENSG00000229792	1.0146	-10.1375	3.25907	-3.11057	0.00186729	0.0410507
ENSG00000229796	0.498035	-11.8146	3.27103	-3.61189	0.000303973	0.010488
ENSG00000229797	1.15108	-30	3.23999	-9.2593	2.05776e-20	1.27879e-17
ENSG00000229869	0.498035	-11.8146	3.27103	-3.61189	0.000303973	0.010488
ENSG00000229871	0.881536	-12.5017	3.2644	-3.82972	0.000128288	0.00569324
ENSG00000229893	1.17458	-23.6936	3.24288	-7.30636	2.74486e-13	4.26915e-11
ENSG00000229911	0.776546	-11.4813	3.1582	-3.63541	0.000277539	0.0102488
ENSG00000229922	0.737637	-28.9544	3.25174	-8.90429	5.37267e-19	1.1612e-16
ENSG00000229928	1.02996	-13.8593	2.9732	-4.6614	3.14058e-06	0.000293078
ENSG00000229955	0.674209	-14.2411	3.26039	-4.36792	1.25438e-05	0.000895937
ENSG00000229965	0.831915	-11.2757	3.27307	-3.44498	0.000571097	0.0162558
ENSG00000229972	1.42708	-11.8596	2.03769	-5.82011	5.88083e-09	7.72648e-07
ENSG00000229982	0.826889	-27.7691	3.24404	-8.56003	1.12834e-17	2.12578e-15
ENSG00000229991	0.527265	-10.5564	3.27035	-3.22793	0.00124691	0.030176
ENSG00000230005	0.78803	-10.4049	3.26569	-3.18613	0.00144192	0.0338455
ENSG00000230009	0.499653	-10.8669	3.27054	-3.32266	0.000891631	0.0226889
ENSG00000230018	0.900777	-11.2227	3.25709	-3.44561	0.00056977	0.0162558
ENSG00000230019	1.25993	-12.3937	2.96933	-4.17389	2.99441e-05	0.00173634
ENSG00000230035	0.670082	-10.5777	3.21299	-3.29218	0.000994145	0.0247303
ENSG00000230109	1.40951	-30	3.24558	-9.24335	2.38902e-20	1.27879e-17
ENSG00000230115	0.547656	-13.5253	3.2637	-4.14416	3.41065e-05	0.00192407
ENSG00000230120	0.653046	-30	3.24526	-9.24425	2.36899e-20	1.27879e-17
ENSG00000230121	0.498035	-11.8146	3.27103	-3.61189	0.000303973	0.010488
ENSG00000230130	0.446928	-12.3495	3.26654	-3.78061	0.000156442	0.00638638
ENSG00000230159	0.70344	-11.9459	2.94798	-4.05222	5.0733e-05	0.00270609
ENSG00000230221	1.27809	-10.5507	2.94773	-3.57926	0.00034457	0.0116001
ENSG00000230231	0.7588	-11.3793	3.26794	-3.48211	0.00049748	0.0149172
ENSG00000230252	0.587288	-14.4248	3.26185	-4.42227	9.76691e-06	0.000732167
ENSG00000230256	0.670393	-13.0286	3.25521	-4.00237	6.271e-05	0.00316368
ENSG00000230276	0.397307	-11.1194	3.27375	-3.39654	0.000682435	0.0183195
ENSG00000230292	0.881536	-12.5017	3.2644	-3.82972	0.000128288	0.00569324
ENSG00000230311	0.602712	-11.8974	3.03874	-3.91524	9.03137e-05	0.00429429
ENSG00000230318	1.22264	-10.313	3.25863	-3.16484	0.00155168	0.0357669
ENSG00000230328	0.840754	-10.1597	3.26106	-3.11545	0.00183663	0.0406813
ENSG00000230342	1.39702	-10.6173	2.18697	-4.85477	1.20527e-06	0.000123561
ENSG00000230362	0.616518	-12.1139	3.02427	-4.00554	6.18753e-05	0.00314344
ENSG00000230394	1.65942	29.4165	3.23407	9.09582	9.38767e-20	2.20042e-17
ENSG00000230433	0.845721	-12.6183	3.27376	-3.85436	0.000116035	0.00524268
ENSG00000230472	1.53637	-30	3.24228	-9.25274	2.18803e-20	1.27879e-17
ENSG00000230474	0.549274	-11.5708	3.25946	-3.54991	0.000385364	0.012318
ENSG00000230496	0.826889	-27.7691	3.24404	-8.56003	1.12834e-17	2.12578e-15
ENSG00000230536	0.671878	-13.7612	3.27573	-4.20096	2.65785e-05	0.00156851
ENSG00000230548	0.910686	-13.5259	3.23237	-4.1845	2.85791e-05	0.00167465
ENSG00000230561	0.723117	-11.6965	3.25067	-3.59819	0.000320442	0.0109353
ENSG00000230603	0.466169	-11.2995	3.27154	-3.45389	0.000552564	0.015943
ENSG00000230659	1.21953	-16.0916	3.25277	-4.94705	7.53471e-07	8.03799e-05
ENSG00000230748	0.932643	-12.3972	3.27286	-3.7879	0.000151927	0.00627645
ENSG00000230751	0.484229	-11.2946	3.28159	-3.44181	0.000577834	0.016345
ENSG00000230757	0.684199	-14.0572	3.25609	-4.31721	1.58014e-05	0.00107773
ENSG00000230815	0.498035	-11.8146	3.27103	-3.61189	0.000303973	0.010488
ENSG00000230818	0.423124	-10.5734	3.27711	-3.22645	0.00125338	0.0302886
ENSG00000230825	1.01196	-11.3711	2.97969	-3.81621	0.000135515	0.00595575
ENSG00000230833	0.826889	-27.7691	3.24404	-8.56003	1.12834e-17	2.12578e-15
ENSG00000230836	0.73506	-10.8201	3.12258	-3.46511	0.000530021	0.0156764
ENSG00000230845	0.431972	-10.8917	3.26916	-3.33167	0.00086328	0.022114
ENSG00000230881	0.7588	-11.3793	3.26794	-3.48211	0.00049748	0.0149172
ENSG00000230891	1.60428	-10.6994	2.96167	-3.61262	0.000303114	0.010488
ENSG00000230912	0.77112	-13.9693	3.25505	-4.29157	1.77413e-05	0.00117943
ENSG00000230920	1.24154	-13.5003	3.2444	-4.16112	3.16689e-05	0.00180697
ENSG00000230929	0.466169	-11.2995	3.27154	-3.45389	0.000552564	0.015943
ENSG00000230946	7.10055	-3.64691	0.961354	-3.79351	0.000148532	0.00625732
ENSG00000230952	0.932643	-12.3972	3.27286	-3.7879	0.000151927	0.00627645
ENSG00000230965	0.498035	-11.8146	3.27103	-3.61189	0.000303973	0.010488
ENSG00000230970	0.822227	-24.3703	3.25842	-7.47917	7.47908e-14	1.17422e-11
ENSG00000230978	0.648384	-28.5776	3.25859	-8.76993	1.7878e-18	3.45961e-16
ENSG00000230991	1.17458	-23.6936	3.24288	-7.30636	2.74486e-13	4.26915e-11
ENSG00000231009	1.47294	-30	3.24552	-9.24351	2.38541e-20	1.27879e-17
ENSG00000231024	0.790361	-12.0555	3.06145	-3.93784	8.22191e-05	0.0039546
ENSG00000231060	0.68892	-11.2606	3.24849	-3.46641	0.000527464	0.0156345
ENSG00000231090	0.702726	-11.1388	3.13861	-3.54895	0.000386763	0.0123542
ENSG00000231153	0.527265	-10.5564	3.27035	-3.22793	0.00124691	0.030176
ENSG00000231166	0.150357	29.9982	3.28352	9.13598	6.48176e-20	1.58756e-17
ENSG00000231183	0.739968	-29.2543	3.24451	-9.01654	1.94129e-19	4.40549e-17
ENSG00000231203	0.761131	-14.1642	3.2592	-4.34591	1.38701e-05	0.000963116
ENSG00000231211	0.666911	-10.2219	3.26401	-3.13171	0.0017379	0.0391192
ENSG00000231252	2.27777	-11.6054	2.9835	-3.88986	0.000100302	0.00469764
ENSG00000231258	0.744994	-11.1914	3.26661	-3.42598	0.000612579	0.0169479
ENSG00000231291	1.77806	-13.0806	2.47076	-5.29415	1.19571e-07	1.42136e-05
ENSG00000231307	0.671878	-13.7612	3.27573	-4.20096	2.65785e-05	0.00156851
ENSG00000231417	1.19741	-11.9042	3.02093	-3.94056	8.12913e-05	0.0039327
ENSG00000231420	0.648384	-28.5776	3.25859	-8.76993	1.7878e-18	3.45961e-16
ENSG00000231475	0.400622	-30	3.25488	-9.21692	3.05744e-20	1.27879e-17
ENSG00000231492	1.02763	-12.4519	2.98957	-4.16511	3.11209e-05	0.00178591
ENSG00000231496	0.737637	-28.9544	3.25174	-8.90429	5.37267e-19	1.1612e-16
ENSG00000231537	1.04123	-11.3158	3.23466	-3.49829	0.000468258	0.014575
ENSG00000231548	0.549431	-10.6556	2.55994	-4.16246	3.14833e-05	0.00180403
ENSG00000231552	1.00181	-12.3613	3.25468	-3.79801	0.00014586	0.00615205
ENSG00000231556	1.09212	-9.96437	3.24766	-3.06817	0.00215377	0.0465696
ENSG00000231576	1.08299	-19.8261	3.25824	-6.08491	1.16557e-09	1.56431e-07
ENSG00000231585	0.337752	-13.0249	3.26804	-3.98553	6.73297e-05	0.00333854
ENSG00000231599	0.858451	-14.8717	3.23706	-4.59419	4.34432e-06	0.000395793
ENSG00000231625	0.584957	-11.6129	3.26979	-3.55156	0.00038296	0.0122562
ENSG00000231626	0.498035	-11.8146	3.27103	-3.61189	0.000303973	0.010488
ENSG00000231681	0.730708	-9.47615	3.03073	-3.12669	0.00176787	0.039633
ENSG00000231697	0.904182	-10.8464	3.25633	-3.33088	0.000865721	0.0221651
ENSG00000231714	0.397307	-11.1194	3.27375	-3.39654	0.000682435	0.0183195
ENSG00000231744	1.05607	-11.7765	3.23482	-3.64056	0.000272046	0.0100908
ENSG00000231756	0.498035	-11.8146	3.27103	-3.61189	0.000303973	0.010488
ENSG00000231762	1.66243	-10.9135	2.93788	-3.71476	0.000203397	0.00797706
ENSG00000231816	0.885654	-30	3.25315	-9.22182	2.92088e-20	1.27879e-17
ENSG00000231842	0.86658	-10.9043	3.25474	-3.35029	0.000807268	0.0210213
ENSG00000231846	0.397307	-11.1194	3.27375	-3.39654	0.000682435	0.0183195
ENSG00000231900	1.26178	-11.1854	3.23787	-3.45456	0.000551198	0.015943
ENSG00000231901	1.16694	-14.1753	3.23403	-4.38318	1.16962e-05	0.00085372
ENSG00000231952	6.19144	-4.34932	1.14844	-3.78716	0.000152376	0.00628391
ENSG00000231962	1.3153	-11.3554	3.25071	-3.49321	0.000477259	0.0147632
ENSG00000231977	0.310853	-14.2092	3.2663	-4.35024	1.35987e-05	0.000958936
ENSG00000232018	1.78643	-12.9851	2.95591	-4.39295	1.11824e-05	0.000822228
ENSG00000232023	1.0595	-30	3.25483	-9.21707	3.05327e-20	1.27879e-17
ENSG00000232077	0.77017	-10.4267	3.25046	-3.20777	0.00133767	0.0320309
ENSG00000232091	0.964973	-12.3706	3.04136	-4.06745	4.75313e-05	0.0025794
ENSG00000232100	1.47844	-10.6678	3.25026	-3.28213	0.00103026	0.0254638
ENSG00000232120	0.57999	-10.2296	3.26618	-3.13197	0.00173635	0.0391192
ENSG00000232136	0.587288	-14.4248	3.26185	-4.42227	9.76691e-06	0.000732167
ENSG00000232162	0.397307	-11.1194	3.27375	-3.39654	0.000682435	0.0183195
ENSG00000232194	0.484229	-11.2946	3.28159	-3.44181	0.000577834	0.016345
ENSG00000232242	1.08299	-19.8261	3.25824	-6.08491	1.16557e-09	1.56431e-07
ENSG00000232270	1.27859	-30	2.99594	-10.0135	1.32916e-23	6.63596e-19
ENSG00000232273	0.374281	-17.8562	3.26625	-5.46687	4.58049e-08	5.60504e-06
ENSG00000232286	0.466169	-11.2995	3.27154	-3.45389	0.000552564	0.015943
ENSG00000232307	1.93661	-11.3239	3.12518	-3.62345	0.000290697	0.010488
ENSG00000232332	0.7588	-11.3793	3.26794	-3.48211	0.00049748	0.0149172
ENSG00000232347	0.959237	-11.5358	2.98251	-3.86782	0.000109812	0.00509998
ENSG00000232353	1.41503	-12.3024	3.22329	-3.81674	0.000135228	0.00594838
ENSG00000232369	0.60922	-10.9065	3.25464	-3.35107	0.000804985	0.0209868
ENSG00000232387	0.484696	-10.8147	3.25677	-3.3207	0.000897912	0.0228254
ENSG00000232401	0.465456	-10.5003	3.26758	-3.21349	0.00131131	0.0314903
ENSG00000232420	0.614187	-10.1462	3.26865	-3.10408	0.00190871	0.0416313
ENSG00000232448	0.646274	-11.3452	3.24656	-3.49454	0.000474881	0.0147352
ENSG00000232471	0.95877	-17.7942	3.2538	-5.46874	4.53239e-08	5.5735e-06
ENSG00000232474	1.33765	-16.4239	3.21993	-5.10069	3.38411e-07	3.80529e-05
ENSG00000232478	0.655863	-30	3.26607	-9.18536	4.10155e-20	1.41578e-17
ENSG00000232479	0.932643	-12.3972	3.27286	-3.7879	0.000151927	0.00627645
ENSG00000232493	0.584957	-11.6129	3.26979	-3.55156	0.00038296	0.0122562
ENSG00000232499	8.91387	-2.76575	0.901357	-3.06843	0.00215187	0.0465487
ENSG00000232512	0.584957	-11.6129	3.26979	-3.55156	0.00038296	0.0122562
ENSG00000232535	0.423124	-10.5734	3.27711	-3.22645	0.00125338	0.0302886
ENSG00000232568	0.51818	-10.4154	3.26117	-3.19375	0.0014044	0.0331989
ENSG00000232655	1.54705	-12.6601	2.64611	-4.7844	1.71501e-06	0.000168883
ENSG00000232740	1.19574	-13.8341	3.2555	-4.24946	2.14284e-05	0.00136459
ENSG00000232752	0.571151	-11.2647	3.2791	-3.4353	0.000591894	0.0165644
ENSG00000232762	0.856557	-13.9104	3.23969	-4.29375	1.75677e-05	0.00116945
ENSG00000232786	0.500366	-14.5891	3.26385	-4.4699	7.82561e-06	0.000634255
ENSG00000232806	1.07802	-10.7976	3.25479	-3.31745	0.000908444	0.0230463
ENSG00000232809	1.11455	-12.7854	2.97664	-4.29525	1.74497e-05	0.00116314
ENSG00000232812	0.909149	-22.7615	3.25835	-6.98562	2.8361e-12	4.17685e-10
ENSG00000232837	0.967609	-11.6247	3.25265	-3.5739	0.000351698	0.0118162
ENSG00000232846	0.500366	-14.5891	3.26385	-4.4699	7.82561e-06	0.000634255
ENSG00000232857	0.932643	-12.3972	3.27286	-3.7879	0.000151927	0.00627645
ENSG00000232879	0.979569	-30	3.23343	-9.27806	1.72592e-20	1.27879e-17
ENSG00000232930	1.02118	-11.0777	3.25841	-3.39974	0.000674511	0.0183119
ENSG00000232958	0.611551	-11.9234	3.11297	-3.83022	0.000128031	0.00569324
ENSG00000232979	0.406147	-10.3932	3.27309	-3.17534	0.00149661	0.0348344
ENSG00000232983	0.571618	-10.7287	3.25712	-3.29392	0.000988018	0.0246147
ENSG00000232992	0.500366	-14.5891	3.26385	-4.4699	7.82561e-06	0.000634255
ENSG00000233044	0.584957	-11.6129	3.26979	-3.55156	0.00038296	0.0122562
ENSG00000233071	0.707693	-12.3893	3.26039	-3.79994	0.000144731	0.00612878
ENSG00000233073	0.587288	-14.4248	3.26185	-4.42227	9.76691e-06	0.000732167
ENSG00000233096	0.276455	-15.9723	3.27321	-4.87972	1.06235e-06	0.000110268
ENSG00000233204	0.406147	-10.3932	3.27309	-3.17534	0.00149661	0.0348344
ENSG00000233215	1.60452	-15.5937	3.25768	-4.78674	1.69512e-06	0.000167918
ENSG00000233246	0.498035	-11.8146	3.27103	-3.61189	0.000303973	0.010488
ENSG00000233272	1.3602	-29.9999	3.2456	-9.24325	2.39116e-20	1.27879e-17
ENSG00000233287	0.744994	-11.1914	3.26661	-3.42598	0.000612579	0.0169479
ENSG00000233340	0.7588	-11.3793	3.26794	-3.48211	0.00049748	0.0149172
ENSG00000233359	0.655436	-11.3183	3.03313	-3.73154	0.000190312	0.00753491
ENSG00000233363	1.68751	-11.5198	2.3617	-4.87774	1.07308e-06	0.000111151
ENSG00000233385	0.624626	-10.2342	3.25427	-3.14484	0.00166179	0.0378496
ENSG00000233405	1.2615	-22.959	3.24268	-7.08025	1.439e-12	2.17707e-10
ENSG00000233410	1.62873	-10.8132	2.82334	-3.82993	0.00012818	0.00569324
ENSG00000233415	0.584957	-11.6129	3.26979	-3.55156	0.00038296	0.0122562
ENSG00000233440	0.796097	-12.5045	3.06001	-4.08644	4.38037e-05	0.00240853
ENSG00000233446	0.955799	-14.2075	3.23678	-4.38938	1.13674e-05	0.000833379
ENSG00000233464	0.968458	-12.4582	3.26303	-3.81798	0.000134551	0.00592901
ENSG00000233497	1.31768	-12.422	3.05499	-4.06613	4.77994e-05	0.00258832
ENSG00000233518	1.01956	-12.1107	3.27209	-3.70121	0.000214576	0.00825399
ENSG00000233526	1.16991	-18.6789	3.25818	-5.73293	9.87077e-09	1.27012e-06
ENSG00000233536	1.11819	-11.4704	2.43023	-4.71987	2.36001e-06	0.000226588
ENSG00000233537	1.09383	-14.7153	3.23546	-4.54814	5.41211e-06	0.000487018
ENSG00000233581	0.845721	-12.6183	3.27376	-3.85436	0.000116035	0.00524268
ENSG00000233590	0.861613	-10.9914	3.0283	-3.62954	0.000283922	0.0104536
ENSG00000233593	2.63268	-11.3512	3.23238	-3.51172	0.00044521	0.0139708
ENSG00000233631	0.362216	-30	3.26842	-9.17876	4.36102e-20	1.42879e-17
ENSG00000233644	1.036	-30	3.24854	-9.23491	2.58508e-20	1.27879e-17
ENSG00000233659	0.822227	-24.3703	3.25842	-7.47917	7.47908e-14	1.17422e-11
ENSG00000233662	0.380555	-10.7879	3.2681	-3.30096	0.000963547	0.0241496
ENSG00000233683	0.499653	-10.8669	3.27054	-3.32266	0.000891631	0.0226889
ENSG00000233688	0.666911	-10.2219	3.26401	-3.13171	0.0017379	0.0391192
ENSG00000233712	0.903857	18.3939	3.26071	5.64108	1.68989e-08	2.14681e-06
ENSG00000233719	0.938379	-11.3826	3.25896	-3.49271	0.000478148	0.0147632
ENSG00000233730	0.489166	-11.3456	3.25958	-3.48069	0.000500124	0.0149875
ENSG00000233780	1.71192	-11.3233	2.13067	-5.31444	1.06984e-07	1.27773e-05
ENSG00000233823	0.764536	-11.4983	3.26082	-3.52619	0.000421578	0.0132961
ENSG00000233827	0.845417	-12.4206	3.24174	-3.83144	0.000127394	0.0056788
ENSG00000233832	0.397307	-11.1194	3.27375	-3.39654	0.000682435	0.0183195
ENSG00000233835	0.671878	-13.7612	3.27573	-4.20096	2.65785e-05	0.00156851
ENSG00000233851	0.469574	-11.2999	3.26358	-3.46242	0.000535343	0.0156986
ENSG00000233882	0.658072	-11.2628	3.27666	-3.43729	0.000587573	0.0165268
ENSG00000233900	0.845721	-12.6183	3.27376	-3.85436	0.000116035	0.00524268
ENSG00000233918	0.654354	-12.2271	3.05385	-4.00383	6.23263e-05	0.0031623
ENSG00000233920	0.527265	-10.5564	3.27035	-3.22793	0.00124691	0.030176
ENSG00000233985	0.932643	-12.3972	3.27286	-3.7879	0.000151927	0.00627645
ENSG00000234008	0.624342	-10.7282	3.25264	-3.29831	0.000972704	0.0243078
ENSG00000234022	1.08312	-12.6334	3.23899	-3.90042	9.60256e-05	0.00453135
ENSG00000234039	0.584957	-11.6129	3.26979	-3.55156	0.00038296	0.0122562
ENSG00000234123	0.906513	-11.9349	2.99988	-3.97848	6.93572e-05	0.00341492
ENSG00000234124	0.998401	-23.6726	3.25093	-7.2818	3.29384e-13	5.05995e-11
ENSG00000234125	0.498035	-11.8146	3.27103	-3.61189	0.000303973	0.010488
ENSG00000234144	0.648384	-28.5776	3.25859	-8.76993	1.7878e-18	3.45961e-16
ENSG00000234183	1.25683	-17.8836	3.25809	-5.48898	4.04253e-08	5.00812e-06
ENSG00000234186	1.27	-15.0222	3.23022	-4.65053	3.31083e-06	0.000307814
ENSG00000234189	0.498035	-11.8146	3.27103	-3.61189	0.000303973	0.010488
ENSG00000234223	0.938379	-11.3826	3.25896	-3.49271	0.000478148	0.0147632
ENSG00000234257	0.735306	-26.3484	3.2585	-8.08607	6.1619e-16	1.04284e-13
ENSG00000234261	0.671878	-13.7612	3.27573	-4.20096	2.65785e-05	0.00156851
ENSG00000234270	0.500366	-14.5891	3.26385	-4.4699	7.82561e-06	0.000634255
ENSG00000234288	1.17458	-23.6936	3.24288	-7.30636	2.74486e-13	4.26915e-11
ENSG00000234304	1.96863	-10.9806	3.23067	-3.39885	0.000676692	0.0183195
ENSG00000234311	0.995848	-11.0149	3.23751	-3.40228	0.000668261	0.0181521
ENSG00000234358	0.466169	-11.2995	3.27154	-3.45389	0.000552564	0.015943
ENSG00000234373	0.671878	-13.7612	3.27573	-4.20096	2.65785e-05	0.00156851
ENSG00000234391	0.500366	-14.5891	3.26385	-4.4699	7.82561e-06	0.000634255
ENSG00000234437	1.56381	-13.4201	2.51671	-5.33238	9.69362e-08	1.16337e-05
ENSG00000234481	0.500366	-14.5891	3.26385	-4.4699	7.82561e-06	0.000634255
ENSG00000234502	1.09824	-10.9088	2.30697	-4.72861	2.26057e-06	0.000217878
ENSG00000234556	0.671878	-13.7612	3.27573	-4.20096	2.65785e-05	0.00156851
ENSG00000234560	0.845721	-12.6183	3.27376	-3.85436	0.000116035	0.00524268
ENSG00000234640	0.571151	-11.2647	3.2791	-3.4353	0.000591894	0.0165644
ENSG00000234643	2.4497	-10.9972	3.23863	-3.39565	0.000684658	0.018348
ENSG00000234647	1.58622	-11.2139	2.91728	-3.84396	0.000121064	0.00544035
ENSG00000234655	0.649153	-12.3308	3.24549	-3.79935	0.000145075	0.00613296
ENSG00000234660	2.51861	23.1713	3.27042	7.08511	1.38929e-12	2.11469e-10
ENSG00000234689	0.745461	-10.7588	3.25161	-3.30875	0.000937125	0.0236059
ENSG00000234705	0.493068	-10.2867	3.2691	-3.14666	0.00165145	0.037683
ENSG00000234726	1.41501	-10.1792	3.25299	-3.12917	0.00175299	0.0393878
ENSG00000234730	1.36653	-12.1738	2.99256	-4.06801	4.74165e-05	0.00257597
ENSG00000234751	0.794615	-12.3871	3.25913	-3.80073	0.000144268	0.00612878
ENSG00000234756	0.34505	-10.9159	3.27192	-3.33622	0.000849254	0.0218219
ENSG00000234841	1.66795	-30	3.25346	-9.22096	2.9444e-20	1.27879e-17
ENSG00000234878	0.7588	-11.3793	3.26794	-3.48211	0.00049748	0.0149172
ENSG00000234886	1.23908	-13.2189	3.25063	-4.06657	4.77093e-05	0.00258625
ENSG00000234902	0.790361	-12.0555	3.06145	-3.93784	8.22191e-05	0.0039546
ENSG00000234910	0.701108	-10.4409	3.26704	-3.19581	0.00139437	0.0329773
ENSG00000234931	0.790361	-12.0555	3.06145	-3.93784	8.22191e-05	0.0039546
ENSG00000234934	2.19908	-13.2062	3.07899	-4.28913	1.79374e-05	0.00119088
ENSG00000234985	0.654384	-17.0536	3.26438	-5.22413	1.74978e-07	2.05552e-05
ENSG00000234993	1.71842	-16.519	3.10858	-5.31402	1.07233e-07	1.27773e-05
ENSG00000234996	0.599298	-11.8099	3.0513	-3.87044	0.000108638	0.00505488
ENSG00000235015	0.972271	-13.3635	2.96547	-4.50638	6.59436e-06	0.000575666
ENSG00000235044	0.671878	-13.7612	3.27573	-4.20096	2.65785e-05	0.00156851
ENSG00000235055	1.33173	-12.9136	3.24014	-3.9855	6.73378e-05	0.00333854
ENSG00000235060	0.584957	-11.6129	3.26979	-3.55156	0.00038296	0.0122562
ENSG00000235078	0.776821	-11.0443	3.09129	-3.57272	0.000353291	0.0118618
ENSG00000235084	0.845543	-11.0526	3.0985	-3.56709	0.000360972	0.0120871
ENSG00000235108	0.761131	-14.1642	3.2592	-4.34591	1.38701e-05	0.000963116
ENSG00000235143	1.97305	-11.9862	3.22222	-3.71986	0.000199333	0.0078485
ENSG00000235165	0.885787	-13.1257	3.18105	-4.12621	3.6879e-05	0.00206879
ENSG00000235170	0.53385	-12.4703	3.27357	-3.80941	0.000139301	0.00602666
ENSG00000235180	0.843621	-11.4709	2.40144	-4.77667	1.78223e-06	0.00017447
ENSG00000235262	0.618849	-13.3695	3.24906	-4.11488	3.87379e-05	0.00215131
ENSG00000235269	0.784927	-20.8297	3.25441	-6.40046	1.5491e-10	2.14835e-08
ENSG00000235288	1.12961	-15.0304	3.22227	-4.66452	3.09342e-06	0.00028976
ENSG00000235294	0.633092	-13.4796	3.24775	-4.15045	3.31826e-05	0.00188258
ENSG00000235315	0.56308	-11.6057	3.14551	-3.68962	0.00022459	0.00857911
ENSG00000235319	1.18007	-10.8415	3.24646	-3.33947	0.000839376	0.0217133
ENSG00000235330	0.822227	-24.3703	3.25842	-7.47917	7.47908e-14	1.17422e-11
ENSG00000235385	1.36174	-11.0949	2.26015	-4.90889	9.15912e-07	9.66761e-05
ENSG00000235430	0.757314	-13.0643	3.25833	-4.0095	6.08474e-05	0.00310939
ENSG00000235438	0.926895	-11.9517	3.13979	-3.80651	0.00014094	0.00608634
ENSG00000235500	1.91885	-13.0915	2.48178	-5.27506	1.32715e-07	1.57013e-05
ENSG00000235510	0.158173	-10.0009	3.27606	-3.05273	0.0022677	0.0484455
ENSG00000235522	1.73573	-14.3866	2.93754	-4.89749	9.70671e-07	0.000101597
ENSG00000235548	0.658072	-11.2628	3.27666	-3.43729	0.000587573	0.0165268
ENSG00000235563	0.624342	-10.7282	3.25264	-3.29831	0.000972704	0.0243078
ENSG00000235566	1.54878	-30	3.28178	-9.14137	6.16643e-20	1.58674e-17
ENSG00000235627	0.548124	-11.3215	3.16153	-3.581	0.000342279	0.0115308
ENSG00000235631	0.759929	-10.9425	3.2458	-3.37127	0.000748214	0.0197647
ENSG00000235670	0.845721	-12.6183	3.27376	-3.85436	0.000116035	0.00524268
ENSG00000235690	1.24407	-11.5127	3.21113	-3.58526	0.000336745	0.0113827
ENSG00000235751	1.05848	-10.0666	3.26583	-3.0824	0.00205339	0.0445922
ENSG00000235759	1.11276	-11.0822	2.12787	-5.20813	1.90757e-07	2.21998e-05
ENSG00000235820	0.687302	-10.8152	3.16506	-3.41705	0.000633034	0.0174262
ENSG00000235847	1.11145	-30	3.04799	-9.84255	7.38131e-23	1.8426e-18
ENSG00000235869	0.932643	-12.3972	3.27286	-3.7879	0.000151927	0.00627645
ENSG00000235879	1.38602	-30	3.2457	-9.24299	2.39712e-20	1.27879e-17
ENSG00000235899	0.857193	-12.122	3.24591	-3.73454	0.000188056	0.00745148
ENSG00000235902	0.34505	-10.9159	3.27192	-3.33622	0.000849254	0.0218219
ENSG00000235904	0.582321	-11.4531	3.08062	-3.71779	0.000200977	0.00789455
ENSG00000235965	1.0219	-13.9481	3.25667	-4.28294	1.84444e-05	0.00121006
ENSG00000235972	0.34505	-10.9159	3.27192	-3.33622	0.000849254	0.0218219
ENSG00000236005	0.513459	-10.8059	3.16254	-3.41685	0.000633507	0.0174262
ENSG00000236027	3.39772	-3.66474	1.17705	-3.1135	0.00184882	0.0407704
ENSG00000236031	0.856548	-9.92873	3.02912	-3.27776	0.00104634	0.0258101
ENSG00000236052	0.998401	-23.6726	3.25093	-7.2818	3.29384e-13	5.05995e-11
ENSG00000236066	0.824558	-27.1224	3.25139	-8.34179	7.31757e-17	1.34811e-14
ENSG00000236076	0.653046	-30	3.24526	-9.24425	2.36899e-20	1.27879e-17
ENSG00000236104	0.571151	-11.2647	3.2791	-3.4353	0.000591894	0.0165644
ENSG00000236110	0.934974	-14.0019	3.25738	-4.29851	1.71948e-05	0.00115076
ENSG00000236115	0.737637	-28.9544	3.25174	-8.90429	5.37267e-19	1.1612e-16
ENSG00000236117	0.584957	-11.6129	3.26979	-3.55156	0.00038296	0.0122562
ENSG00000236171	0.500366	-14.5891	3.26385	-4.4699	7.82561e-06	0.000634255
ENSG00000236194	2.26654	-13.0859	3.11286	-4.20383	2.62432e-05	0.00156851
ENSG00000236208	0.388927	-10.4572	3.27522	-3.19283	0.00140887	0.0332887
ENSG00000236230	0.632714	-10.2307	3.26073	-3.13754	0.00170373	0.0386462
ENSG00000236261	1.02033	-11.2354	3.24651	-3.46075	0.000538671	0.0157734
ENSG00000236274	0.914884	-11.9615	3.25339	-3.67661	0.000236351	0.00894621
ENSG00000236292	0.368937	-10.7715	3.27262	-3.29141	0.000996868	0.0247733
ENSG00000236318	1.65958	-11.7789	2.95486	-3.98627	6.71214e-05	0.00333775
ENSG00000236319	1.22264	-10.313	3.25863	-3.16484	0.00155168	0.0357669
ENSG00000236385	1.08299	-19.8261	3.25824	-6.08491	1.16557e-09	1.56431e-07
ENSG00000236430	0.914884	-11.9615	3.25339	-3.67661	0.000236351	0.00894621
ENSG00000236461	1.81069	-12.3266	2.95745	-4.16799	3.07297e-05	0.00177064
ENSG00000236466	1.95215	-30	3.22825	-9.29295	1.50067e-20	1.27879e-17
ENSG00000236489	1.01808	-13.1294	3.25454	-4.03419	5.47918e-05	0.00286144
ENSG00000236513	1.40982	-30	3.24557	-9.24336	2.38881e-20	1.27879e-17
ENSG00000236527	0.571151	-11.2647	3.2791	-3.4353	0.000591894	0.0165644
ENSG00000236596	1.01956	-12.1107	3.27209	-3.70121	0.000214576	0.00825399
ENSG00000236608	1.01956	-12.1107	3.27209	-3.70121	0.000214576	0.00825399
ENSG00000236648	1.54109	-11.0221	3.2637	-3.37717	0.000732345	0.0194072
ENSG00000236676	0.397307	-11.1194	3.27375	-3.39654	0.000682435	0.0183195
ENSG00000236687	1.43037	-12.5738	2.91449	-4.31422	1.60168e-05	0.00109093
ENSG00000236736	0.974907	-30	3.24822	-9.23583	2.56298e-20	1.27879e-17
ENSG00000236783	0.498035	-11.8146	3.27103	-3.61189	0.000303973	0.010488
ENSG00000236797	1.0335	-12.241	3.24332	-3.77422	0.00016051	0.00652576
ENSG00000236832	0.210898	-10.4622	3.27211	-3.1974	0.00138674	0.0329773
ENSG00000236872	0.426538	-10.944	3.27557	-3.34111	0.000834453	0.0216083
ENSG00000236897	0.863732	-12.57	3.00017	-4.18975	2.79261e-05	0.00164221
ENSG00000236939	0.74251	-30	3.24063	-9.25746	2.09347e-20	1.27879e-17
ENSG00000236984	0.940333	-30	3.28257	-9.13918	6.29281e-20	1.58674e-17
ENSG00000236989	1.16346	-12.0853	3.01625	-4.00672	6.15669e-05	0.00313972
ENSG00000236999	1.06649	-30	3.23323	-9.27864	1.71649e-20	1.27879e-17
ENSG00000237015	0.671878	-13.7612	3.27573	-4.20096	2.65785e-05	0.00156851
ENSG00000237021	1.4416	-11.5137	2.94615	-3.90805	9.30453e-05	0.00440738
ENSG00000237054	1.4696	-10.7425	3.01967	-3.5575	0.000374406	0.0122562
ENSG00000237064	0.614187	-10.1462	3.26865	-3.10408	0.00190871	0.0416313
ENSG00000237074	0.798733	-30	3.25571	-9.21458	3.12488e-20	1.27879e-17
ENSG00000237092	1.1423	-12.4763	3.26078	-3.82617	0.000130151	0.00576569
ENSG00000237129	0.968212	-11.1233	3.24065	-3.43244	0.000598176	0.0166841
ENSG00000237136	1.53404	-30	3.24578	-9.24276	2.40224e-20	1.27879e-17
ENSG00000237152	1.47294	-30	3.24552	-9.24351	2.38541e-20	1.27879e-17
ENSG00000237153	1.09234	-14.5062	3.22916	-4.49227	7.04695e-06	0.000606597
ENSG00000237162	0.510045	-10.4182	3.27336	-3.18272	0.00145897	0.0341375
ENSG00000237164	0.674209	-14.2411	3.26039	-4.36792	1.25438e-05	0.000895937
ENSG00000237185	1.06422	-10.9408	3.01526	-3.62849	0.000285079	0.0104807
ENSG00000237254	0.158173	-10.0009	3.27606	-3.05273	0.0022677	0.0484455
ENSG00000237274	0.735306	-26.3484	3.2585	-8.08607	6.1619e-16	1.04284e-13
ENSG00000237300	1.0219	-13.9481	3.25667	-4.28294	1.84444e-05	0.00121006
ENSG00000237317	1.60452	-15.5937	3.25768	-4.78674	1.69512e-06	0.000167918
ENSG00000237319	0.564698	-11.5931	3.25282	-3.56401	0.000365233	0.0121645
ENSG00000237352	1.88878	-10.9772	3.26266	-3.36451	0.000766804	0.020128
ENSG00000237396	0.938379	-11.3826	3.25896	-3.49271	0.000478148	0.0147632
ENSG00000237401	2.78488	-12.3053	3.01901	-4.07593	4.58306e-05	0.0025007
ENSG00000237402	0.997073	-11.3086	2.41272	-4.68709	2.77113e-06	0.000263025
ENSG00000237446	1.60685	-18.4423	3.24949	-5.67544	1.38329e-08	1.7663e-06
ENSG00000237449	1.20985	-29.9998	3.24846	-9.23507	2.58114e-20	1.27879e-17
ENSG00000237480	0.446928	-12.3495	3.26654	-3.78061	0.000156442	0.00638638
ENSG00000237548	0.972576	-30	3.25512	-9.21625	3.07679e-20	1.27879e-17
ENSG00000237549	0.857732	-10.2122	3.2648	-3.12796	0.00176027	0.0395108
ENSG00000237552	1.105	-13.1389	3.25363	-4.03824	5.38539e-05	0.00283919
ENSG00000237556	0.927676	-10.1505	3.25998	-3.11368	0.00184769	0.0407704
ENSG00000237567	0.7588	-11.3793	3.26794	-3.48211	0.00049748	0.0149172
ENSG00000237569	0.982264	-17.9211	3.25859	-5.49967	3.80509e-08	4.73748e-06
ENSG00000237578	55.7197	-2.46327	0.787811	-3.12673	0.00176763	0.039633
ENSG00000237628	0.903409	-12.4708	2.50545	-4.97747	6.44199e-07	7.00703e-05
ENSG00000237661	1.07462	-11.3607	3.25784	-3.48719	0.000488132	0.0149172
ENSG00000237667	1.20542	-10.1556	3.26053	-3.11472	0.00184119	0.0407282
ENSG00000237697	2.60685	-10.4382	2.7441	-3.80386	0.000142459	0.00612611
ENSG00000237722	0.429429	-10.7675	3.26445	-3.29841	0.000972346	0.0243078
ENSG00000237742	0.874179	-18.3377	3.09428	-5.92632	3.09806e-09	4.0919e-07
ENSG00000237767	1.25386	-14.1287	3.23358	-4.36936	1.24613e-05	0.000895937
ENSG00000237774	1.65197	-12.1036	2.90165	-4.17127	3.02907e-05	0.0017544
ENSG00000237861	1.11259	-9.33143	2.90701	-3.20998	0.00132744	0.0318012
ENSG00000237869	0.484229	-11.2946	3.28159	-3.44181	0.000577834	0.016345
ENSG00000237888	0.537421	-10.6974	3.25814	-3.28328	0.00102608	0.0253855
ENSG00000237899	1.22837	-11.3798	3.25114	-3.50024	0.000464845	0.0144778
ENSG00000237920	0.648384	-28.5776	3.25859	-8.76993	1.7878e-18	3.45961e-16
ENSG00000237948	0.510045	-10.4182	3.27336	-3.18272	0.00145897	0.0341375
ENSG00000237949	1.16656	-11.3249	2.99055	-3.78689	0.000152542	0.00628391
ENSG00000237955	0.671878	-13.7612	3.27573	-4.20096	2.65785e-05	0.00156851
ENSG00000238007	0.458871	-10.3347	3.26604	-3.1643	0.00155458	0.0357669
ENSG00000238026	1.62802	-10.9838	3.26342	-3.36572	0.000763437	0.0200607
ENSG00000238048	1.10649	-11.1479	3.26554	-3.41379	0.000640657	0.0175263
ENSG00000238081	0.726934	-11.2848	3.25943	-3.46219	0.0005358	0.0156986
ENSG00000238110	0.590145	-10.7211	3.25453	-3.29419	0.000987048	0.0246147
ENSG00000238131	0.911015	-10.1301	3.24289	-3.12379	0.00178538	0.0398332
ENSG00000238186	0.735306	-26.3484	3.2585	-8.08607	6.1619e-16	1.04284e-13
ENSG00000238213	0.916192	-11.1482	3.09595	-3.6009	0.00031712	0.0108453
ENSG00000238279	0.761131	-14.1642	3.2592	-4.34591	1.38701e-05	0.000963116
ENSG00000238284	1.58103	-30	3.25361	-9.22053	2.95647e-20	1.27879e-17
ENSG00000238285	0.671878	-13.7612	3.27573	-4.20096	2.65785e-05	0.00156851
ENSG00000238330	0.500366	-14.5891	3.26385	-4.4699	7.82561e-06	0.000634255
ENSG00000238337	0.320838	30	3.26695	9.18289	4.19692e-20	1.41578e-17
ENSG00000238430	0.648384	-28.5776	3.25859	-8.76993	1.7878e-18	3.45961e-16
ENSG00000238463	3.3873	22.0347	3.26931	6.73985	1.58555e-11	2.2945e-09
ENSG00000238577	0.53385	-12.4703	3.27357	-3.80941	0.000139301	0.00602666
ENSG00000238588	0.498035	-11.8146	3.27103	-3.61189	0.000303973	0.010488
ENSG00000238609	1.52213	13.5208	3.23495	4.17959	2.92029e-05	0.00170126
ENSG00000238648	0.631229	-11.469	3.19948	-3.58465	0.000337526	0.0113827
ENSG00000238656	0.571151	-11.2647	3.2791	-3.4353	0.000591894	0.0165644
ENSG00000238734	0.51532	30	3.27552	9.15884	5.24577e-20	1.42886e-17
ENSG00000238764	0.177694	29.994	3.28315	9.13575	6.49572e-20	1.58756e-17
ENSG00000238829	0.205032	29.9211	3.28263	9.11497	7.86939e-20	1.85324e-17
ENSG00000238900	0.371949	-10.539	3.27041	-3.22253	0.00127066	0.0306025
ENSG00000238936	0.906178	-14.108	3.23966	-4.35479	1.33197e-05	0.0009446
ENSG00000238982	0.526961	-20.6896	3.26039	-6.34574	2.21363e-10	3.06143e-08
ENSG00000238992	0.221601	-11.6023	3.27256	-3.54533	0.000392127	0.0124538
ENSG00000238999	0.498035	-11.8146	3.27103	-3.61189	0.000303973	0.010488
ENSG00000239143	0.605815	-10.9423	3.25566	-3.36101	0.000776585	0.020342
ENSG00000239215	0.862899	-11.2301	3.28199	-3.42174	0.000622213	0.0171817
ENSG00000239263	0.53385	-12.4703	3.27357	-3.80941	0.000139301	0.00602666
ENSG00000239311	1.00542	-14.3931	3.2341	-4.45042	8.57038e-06	0.000686813
ENSG00000239314	0.158173	-10.0009	3.27606	-3.05273	0.0022677	0.0484455
ENSG00000239315	1.41991	-15.3804	2.93886	-5.23345	1.66374e-07	1.95905e-05
ENSG00000239392	0.190575	-11.3641	3.27447	-3.47053	0.000519441	0.0154643
ENSG00000239445	1.49476	-10.2256	2.29883	-4.44818	8.66016e-06	0.000690682
ENSG00000239453	0.614187	-10.1462	3.26865	-3.10408	0.00190871	0.0416313
ENSG00000239472	0.759569	-11.3994	3.24773	-3.50996	0.000448173	0.0140197
ENSG00000239552	0.510045	-10.4182	3.27336	-3.18272	0.00145897	0.0341375
ENSG00000239677	1.38655	-11.0942	3.23802	-3.42624	0.000611996	0.0169479
ENSG00000239742	0.498035	-11.8146	3.27103	-3.61189	0.000303973	0.010488
ENSG00000239791	0.158173	-10.0009	3.27606	-3.05273	0.0022677	0.0484455
ENSG00000239856	0.653046	-30	3.24526	-9.24425	2.36899e-20	1.27879e-17
ENSG00000239877	2.68463	-10.3512	3.24678	-3.18814	0.00143189	0.0337795
ENSG00000239922	2.29989	-14.1668	3.25685	-4.34987	1.36221e-05	0.000959231
ENSG00000239924	1.01956	-12.1107	3.27209	-3.70121	0.000214576	0.00825399
ENSG00000240041	0.284471	-30	3.27282	-9.16639	4.89104e-20	1.42886e-17
ENSG00000240047	0.877283	-11.9798	3.03247	-3.95052	7.79829e-05	0.00378733
ENSG00000240097	1.73927	-13.5236	3.02992	-4.46336	8.0683e-06	0.000652866
ENSG00000240135	1.11121	-9.96203	3.2603	-3.05556	0.00224642	0.0484052
ENSG00000240159	0.527265	-10.5564	3.27035	-3.22793	0.00124691	0.030176
ENSG00000240183	0.276455	-15.9723	3.27321	-4.87972	1.06235e-06	0.000110268
ENSG00000240270	1.17743	-11.8094	3.23358	-3.65213	0.000260074	0.00974326
ENSG00000240299	0.848053	-14.0737	3.2582	-4.31947	1.56407e-05	0.00106969
ENSG00000240423	0.523363	-11.0858	3.22767	-3.4346	0.000593422	0.0165979
ENSG00000240426	0.7588	-11.3793	3.26794	-3.48211	0.00049748	0.0149172
ENSG00000240435	0.397307	-11.1194	3.27375	-3.39654	0.000682435	0.0183195
ENSG00000240436	0.934974	-14.0019	3.25738	-4.29851	1.71948e-05	0.00115076
ENSG00000240449	0.782641	12.0069	3.22462	3.72351	0.000196472	0.00774808
ENSG00000240577	0.221601	-11.6023	3.27256	-3.54533	0.000392127	0.0124538
ENSG00000240661	0.556495	-11.062	3.25751	-3.39584	0.000684193	0.0183453
ENSG00000240698	1.16694	-14.1753	3.23403	-4.38318	1.16962e-05	0.00085372
ENSG00000240720	2.19181	-30	3.24541	-9.24383	2.37829e-20	1.27879e-17
ENSG00000240738	0.666911	-10.2219	3.26401	-3.13171	0.0017379	0.0391192
ENSG00000240751	0.510045	-10.4182	3.27336	-3.18272	0.00145897	0.0341375
ENSG00000240793	0.670393	-13.0286	3.25521	-4.00237	6.271e-05	0.00316368
ENSG00000240849	25.9733	1.98808	0.640528	3.10381	0.00191045	0.0416511
ENSG00000240912	0.555142	-18.7753	3.26489	-5.75068	8.88874e-09	1.15568e-06
ENSG00000240975	0.498035	-11.8146	3.27103	-3.61189	0.000303973	0.010488
ENSG00000241018	0.640012	-11.2604	3.26108	-3.45296	0.000554481	0.015943
ENSG00000241102	0.7588	-11.3793	3.26794	-3.48211	0.00049748	0.0149172
ENSG00000241104	0.583161	-10.6494	3.26193	-3.26475	0.00109562	0.0269723
ENSG00000241106	0.829712	27.2919	3.2427	8.41641	3.88181e-17	7.28584e-15
ENSG00000241146	0.794615	-12.3871	3.25913	-3.80073	0.000144268	0.00612878
ENSG00000241223	1.10649	-11.1479	3.26554	-3.41379	0.000640657	0.0175263
ENSG00000241228	0.671878	-13.7612	3.27573	-4.20096	2.65785e-05	0.00156851
ENSG00000241261	0.527265	-10.5564	3.27035	-3.22793	0.00124691	0.030176
ENSG00000241286	0.499653	-10.8669	3.27054	-3.32266	0.000891631	0.0226889
ENSG00000241328	0.7588	-11.3793	3.26794	-3.48211	0.00049748	0.0149172
ENSG00000241361	1.54767	-13.5055	2.44691	-5.51941	3.4014e-08	4.24545e-06
ENSG00000241472	1.86032	-10.7661	3.25032	-3.31231	0.000925297	0.0233906
ENSG00000241528	0.839023	-11.4985	3.13665	-3.66584	0.000246527	0.00928212
ENSG00000241621	0.316347	-11.1081	3.2679	-3.39915	0.000675962	0.0183195
ENSG00000241636	0.371949	-10.539	3.27041	-3.22253	0.00127066	0.0306025
ENSG00000241668	0.584957	-11.6129	3.26979	-3.55156	0.00038296	0.0122562
ENSG00000241917	0.653046	-30	3.24526	-9.24425	2.36899e-20	1.27879e-17
ENSG00000241923	0.622284	25.4919	3.2466	7.85188	4.09842e-15	6.75306e-13
ENSG00000242037	0.213353	-30	3.27675	-9.15541	5.41535e-20	1.42886e-17
ENSG00000242049	0.701108	-10.4409	3.26704	-3.19581	0.00139437	0.0329773
ENSG00000242068	1.41919	-11.4322	3.25203	-3.51541	0.000439073	0.0137956
ENSG00000242102	0.587288	-14.4248	3.26185	-4.42227	9.76691e-06	0.000732167
ENSG00000242118	0.447322	29.0397	3.22775	8.99687	2.32234e-19	5.24639e-17
ENSG00000242159	1.81269	-13.2317	2.53592	-5.2177	1.81159e-07	2.11816e-05
ENSG00000242256	0.739968	-29.2543	3.24451	-9.01654	1.94129e-19	4.40549e-17
ENSG00000242267	2.25421	-10.9705	3.09677	-3.54257	0.000396243	0.0125605
ENSG00000242290	0.735306	-26.3484	3.2585	-8.08607	6.1619e-16	1.04284e-13
ENSG00000242493	0.634578	-15.8216	3.26921	-4.83959	1.30106e-06	0.000132295
ENSG00000242525	0.972576	-30	3.25512	-9.21625	3.07679e-20	1.27879e-17
ENSG00000242607	1.75386	-10.2551	3.25948	-3.14622	0.00165394	0.0377226
ENSG00000242614	0.900777	-11.2227	3.25709	-3.44561	0.00056977	0.0162558
ENSG00000242673	0.7588	-11.3793	3.26794	-3.48211	0.00049748	0.0149172
ENSG00000242706	0.735306	-26.3484	3.2585	-8.08607	6.1619e-16	1.04284e-13
ENSG00000242727	1.49411	-30	3.25271	-9.22306	2.88753e-20	1.27879e-17
ENSG00000242729	0.397307	-11.1194	3.27375	-3.39654	0.000682435	0.0183195
ENSG00000242770	0.7588	-11.3793	3.26794	-3.48211	0.00049748	0.0149172
ENSG00000242828	0.780723	-10.7237	3.24959	-3.30002	0.000966771	0.0242176
ENSG00000242899	1.45417	-11.718	3.26902	-3.58455	0.000337655	0.0113827
ENSG00000242976	0.584957	-11.6129	3.26979	-3.55156	0.00038296	0.0122562
ENSG00000242983	1.12292	-30	3.25116	-9.22747	2.771e-20	1.27879e-17
ENSG00000243022	0.500366	-14.5891	3.26385	-4.4699	7.82561e-06	0.000634255
ENSG00000243029	0.893272	-13.0561	3.24491	-4.02356	5.73257e-05	0.00295972
ENSG00000243069	2.5322	-11.2191	3.24753	-3.45464	0.00055102	0.015943
ENSG00000243234	0.735306	-26.3484	3.2585	-8.08607	6.1619e-16	1.04284e-13
ENSG00000243236	0.522298	-11.0311	3.25705	-3.38684	0.00070702	0.0188561
ENSG00000243303	0.701108	-10.4409	3.26704	-3.19581	0.00139437	0.0329773
ENSG00000243345	0.845721	-12.6183	3.27376	-3.85436	0.000116035	0.00524268
ENSG00000243364	0.981708	-10.3728	3.24504	-3.1965	0.00139105	0.0329773
ENSG00000243415	0.885654	-30	3.25315	-9.22182	2.92088e-20	1.27879e-17
ENSG00000243514	0.466169	-11.2995	3.27154	-3.45389	0.000552564	0.015943
ENSG00000243583	1.07072	-10.792	2.86218	-3.77056	0.000162883	0.00660611
ENSG00000243607	0.584957	-11.6129	3.26979	-3.55156	0.00038296	0.0122562
ENSG00000243620	1.20381	-13.3417	2.94914	-4.52395	6.06956e-06	0.00053824
ENSG00000243674	0.518894	-10.8563	3.26329	-3.3268	0.000878501	0.0224233
ENSG00000243885	0.498035	-11.8146	3.27103	-3.61189	0.000303973	0.010488
ENSG00000243886	0.735306	-26.3484	3.2585	-8.08607	6.1619e-16	1.04284e-13
ENSG00000243903	0.847339	-11.0196	3.26082	-3.37939	0.000726473	0.019313
ENSG00000243961	0.956906	-10.7295	3.25148	-3.29989	0.000967228	0.0242176
ENSG00000243976	0.556495	-11.062	3.25751	-3.39584	0.000684193	0.0183453
ENSG00000244025	0.498035	-11.8146	3.27103	-3.61189	0.000303973	0.010488
ENSG00000244065	0.496464	-11.4565	3.21983	-3.5581	0.000373543	0.0122562
ENSG00000244122	2.34502	-11.529	2.92622	-3.9399	8.15144e-05	0.00393968
ENSG00000244124	0.707693	-12.3893	3.26039	-3.79994	0.000144731	0.00612878
ENSG00000244157	0.855815	-14.1374	3.24066	-4.3625	1.28585e-05	0.000914491
ENSG00000244247	1.37299	-11.1974	3.25614	-3.43887	0.000584155	0.016495
ENSG00000244281	1.18844	-10.1495	3.25759	-3.11563	0.00183553	0.0406813
ENSG00000244327	0.736613	-10.1223	3.10716	-3.25773	0.00112306	0.0276206
ENSG00000244372	2.51861	23.1713	3.27042	7.08511	1.38929e-12	2.11469e-10
ENSG00000244399	0.213353	-30	3.27675	-9.15541	5.41535e-20	1.42886e-17
ENSG00000244414	1.39422	-14.9631	3.23255	-4.62889	3.67633e-06	0.000338019
ENSG00000244503	0.822227	-24.3703	3.25842	-7.47917	7.47908e-14	1.17422e-11
ENSG00000244734	50575.4	1.45652	0.349995	4.16155	3.16094e-05	0.00180564
ENSG00000244952	0.578042	-10.2883	3.18474	-3.23049	0.00123577	0.0301256
ENSG00000245008	6.44505	-4.1389	1.35521	-3.05407	0.00225761	0.0484455
ENSG00000245025	0.713394	-10.754	3.2476	-3.31137	0.000928394	0.0234562
ENSG00000245482	0.785059	-13.4271	3.23769	-4.14713	3.3667e-05	0.00190573
ENSG00000246323	0.932643	-12.3972	3.27286	-3.7879	0.000151927	0.00627645
ENSG00000247193	0.961873	-10.3279	3.26027	-3.16781	0.00153589	0.0355499
ENSG00000247324	0.578419	-11.2942	2.48772	-4.54	5.62546e-06	0.000503328
ENSG00000247372	1.01956	-12.1107	3.27209	-3.70121	0.000214576	0.00825399
ENSG00000247950	4.1603	-5.30864	1.66517	-3.18805	0.00143234	0.0337795
ENSG00000248029	0.484738	-9.99776	3.26335	-3.06365	0.00218657	0.0472379
ENSG00000248127	1.02763	-12.4519	2.98957	-4.16511	3.11209e-05	0.00178591
ENSG00000248161	1.14642	-30	3.25457	-9.21781	3.03219e-20	1.27879e-17
ENSG00000248172	1.55915	-12.724	3.01661	-4.21799	2.46492e-05	0.00154602
ENSG00000248199	0.618849	-13.3695	3.24906	-4.11488	3.87379e-05	0.00215131
ENSG00000248210	2.306	-10.154	2.84883	-3.56429	0.000364849	0.0121599
ENSG00000248228	1.28033	-11.1401	3.2647	-3.41229	0.000644205	0.0175752
ENSG00000248271	0.742358	-11.3976	3.10094	-3.67552	0.000237364	0.00897096
ENSG00000248311	0.648384	-28.5776	3.25859	-8.76993	1.7878e-18	3.45961e-16
ENSG00000248336	0.887965	-10.9089	3.24043	-3.3665	0.000761272	0.0200566
ENSG00000248346	0.671878	-13.7612	3.27573	-4.20096	2.65785e-05	0.00156851
ENSG00000248358	0.583471	-13.024	3.25691	-3.99889	6.36415e-05	0.00319013
ENSG00000248365	0.893479	-10.1726	3.25693	-3.12336	0.00178797	0.0398332
ENSG00000248431	0.648384	-28.5776	3.25859	-8.76993	1.7878e-18	3.45961e-16
ENSG00000248474	1.31422	-13.226	3.24001	-4.0821	4.46306e-05	0.00244056
ENSG00000248488	1.15462	-13.5408	3.24262	-4.17587	2.96847e-05	0.00172364
ENSG00000248490	0.78803	-10.4049	3.26569	-3.18613	0.00144192	0.0338455
ENSG00000248494	0.923078	-9.84557	2.9708	-3.31411	0.000919354	0.0232639
ENSG00000248506	1.14038	-13.1896	3.241	-4.06961	4.70912e-05	0.00256109
ENSG00000248548	1.2649	-13.1451	2.97532	-4.41805	9.95977e-06	0.00074106
ENSG00000248555	0.974326	-12.6994	3.23476	-3.92591	8.64008e-05	0.00413977
ENSG00000248557	1.07462	-11.3607	3.25784	-3.48719	0.000488132	0.0149172
ENSG00000248568	0.86658	-10.9043	3.25474	-3.35029	0.000807268	0.0210213
ENSG00000248599	0.845721	-12.6183	3.27376	-3.85436	0.000116035	0.00524268
ENSG00000248607	0.671667	-30	3.26638	-9.18447	4.13545e-20	1.41578e-17
ENSG00000248610	1.51993	-18.9022	3.24967	-5.81665	6.0039e-09	7.82638e-07
ENSG00000248624	0.674209	-14.2411	3.26039	-4.36792	1.25438e-05	0.000895937
ENSG00000248640	1.10424	-10.6559	2.98309	-3.57211	0.000354118	0.0118735
ENSG00000248645	1.00073	-22.107	3.24361	-6.81555	9.39007e-12	1.36679e-09
ENSG00000248663	1.43534	-18.3127	3.24217	-5.64828	1.62056e-08	2.06399e-06
ENSG00000248692	1.71494	-10.9901	3.26314	-3.36797	0.000757251	0.0199823
ENSG00000248708	0.735438	-12.5219	3.24461	-3.85931	0.000113709	0.00524268
ENSG00000248716	0.806935	-13.5255	3.24533	-4.16768	3.07722e-05	0.00177064
ENSG00000248744	0.958902	-13.068	3.23548	-4.03897	5.36875e-05	0.0028334
ENSG00000248765	1.19574	-13.8341	3.2555	-4.24946	2.14284e-05	0.00136459
ENSG00000248779	1.29541	-13.8365	3.20301	-4.31985	1.56139e-05	0.00106969
ENSG00000248781	1.28607	-11.2224	3.25658	-3.44608	0.000568787	0.0162558
ENSG00000248789	0.640012	-11.2604	3.26108	-3.45296	0.000554481	0.015943
ENSG00000248813	0.337752	-13.0249	3.26804	-3.98553	6.73297e-05	0.00333854
ENSG00000248830	1.57032	-10.3003	3.25926	-3.16033	0.00157592	0.0362244
ENSG00000248870	0.975039	-13.5274	3.13816	-4.31062	1.62797e-05	0.00110733
ENSG00000248901	1.31996	-12.9196	2.9116	-4.4373	9.10945e-06	0.000717347
ENSG00000248912	0.924366	-13.729	3.23427	-4.24485	2.18736e-05	0.0013909
ENSG00000248921	0.584957	-11.6129	3.26979	-3.55156	0.00038296	0.0122562
ENSG00000248942	0.698137	-12.8295	3.24365	-3.95528	7.64465e-05	0.00373451
ENSG00000248956	1.06887	-11.8122	2.46884	-4.78452	1.71399e-06	0.000168883
ENSG00000248990	1.22577	-11.762	2.99646	-3.92529	8.66236e-05	0.00414647
ENSG00000249001	1.513	-9.32034	2.84304	-3.2783	0.00104434	0.0257735
ENSG00000249065	0.7588	-11.3793	3.26794	-3.48211	0.00049748	0.0149172
ENSG00000249068	0.584957	-11.6129	3.26979	-3.55156	0.00038296	0.0122562
ENSG00000249069	1.16184	-12.4133	3.04698	-4.07397	4.6219e-05	0.00251914
ENSG00000249071	0.671878	-13.7612	3.27573	-4.20096	2.65785e-05	0.00156851
ENSG00000249092	0.640012	-11.2604	3.26108	-3.45296	0.000554481	0.015943
ENSG00000249099	0.682713	-13.8145	3.24192	-4.2612	2.03334e-05	0.00130652
ENSG00000249111	0.685817	-12.1395	3.24564	-3.74025	0.000183838	0.00732506
ENSG00000249142	0.692737	-10.8733	3.2576	-3.33782	0.000844381	0.0218202
ENSG00000249153	0.583471	-13.024	3.25691	-3.99889	6.36415e-05	0.00319013
ENSG00000249174	0.808888	-11.0959	3.03826	-3.65206	0.00026014	0.00974326
ENSG00000249175	2.67716	-11.7818	2.85883	-4.12119	3.7692e-05	0.00210493
ENSG00000249184	0.587288	-14.4248	3.26185	-4.42227	9.76691e-06	0.000732167
ENSG00000249226	1.25653	-12.4589	2.92582	-4.25827	2.06015e-05	0.00132035
ENSG00000249236	0.584957	-11.6129	3.26979	-3.55156	0.00038296	0.0122562
ENSG00000249253	0.553091	-11.2655	3.26309	-3.45239	0.00055564	0.015943
ENSG00000249259	1.42417	-21.0808	3.03284	-6.95086	3.63072e-12	5.33139e-10
ENSG00000249266	0.932338	-12.4197	3.24044	-3.83271	0.00012674	0.0056547
ENSG00000249285	0.990815	-12.4733	3.23159	-3.85981	0.000113475	0.00524268
ENSG00000249293	0.7588	-11.3793	3.26794	-3.48211	0.00049748	0.0149172
ENSG00000249297	0.707693	-12.3893	3.26039	-3.79994	0.000144731	0.00612878
ENSG00000249316	0.584957	-11.6129	3.26979	-3.55156	0.00038296	0.0122562
ENSG00000249403	0.707693	-12.3893	3.26039	-3.79994	0.000144731	0.00612878
ENSG00000249421	0.479729	-14.102	3.26258	-4.32234	1.54384e-05	0.00106969
ENSG00000249429	0.524629	-12.5931	3.22696	-3.90246	9.52194e-05	0.00450182
ENSG00000249438	0.583161	-10.6494	3.26193	-3.26475	0.00109562	0.0269723
ENSG00000249443	0.587288	-14.4248	3.26185	-4.42227	9.76691e-06	0.000732167
ENSG00000249488	1.36198	-11.9473	2.92269	-4.08776	4.35556e-05	0.00240018
ENSG00000249502	0.494133	-10.3729	3.26373	-3.17825	0.00148169	0.0345839
ENSG00000249514	0.60922	-10.9065	3.25464	-3.35107	0.000804985	0.0209868
ENSG00000249521	1.62802	-10.9838	3.26342	-3.36572	0.000763437	0.0200607
ENSG00000249563	0.584957	-11.6129	3.26979	-3.55156	0.00038296	0.0122562
ENSG00000249568	1.75959	-10.9224	2.97326	-3.67356	0.000239196	0.00903335
ENSG00000249599	0.735306	-26.3484	3.2585	-8.08607	6.1619e-16	1.04284e-13
ENSG00000249605	0.500366	-14.5891	3.26385	-4.4699	7.82561e-06	0.000634255
ENSG00000249642	0.600381	-10.7117	3.06327	-3.49683	0.00047082	0.0146183
ENSG00000249650	0.843086	-11.2911	3.01927	-3.73966	0.000184268	0.0073305
ENSG00000249654	0.671878	-13.7612	3.27573	-4.20096	2.65785e-05	0.00156851
ENSG00000249664	1.36958	-13.8143	3.25455	-4.24461	2.18973e-05	0.0013909
ENSG00000249694	0.932643	-12.3972	3.27286	-3.7879	0.000151927	0.00627645
ENSG00000249727	0.974907	-30	3.24822	-9.23583	2.56298e-20	1.27879e-17
ENSG00000249743	3.2175	-11.896	2.95092	-4.03129	5.54717e-05	0.00288023
ENSG00000249763	0.972576	-30	3.25512	-9.21625	3.07679e-20	1.27879e-17
ENSG00000249776	1.3297	-10.8391	2.99005	-3.62506	0.000288894	0.010488
ENSG00000249777	0.900777	-11.2227	3.25709	-3.44561	0.00056977	0.0162558
ENSG00000249815	0.840754	-10.1597	3.26106	-3.11545	0.00183663	0.0406813
ENSG00000249830	0.458871	-10.3347	3.26604	-3.1643	0.00155458	0.0357669
ENSG00000249837	0.7588	-11.3793	3.26794	-3.48211	0.00049748	0.0149172
ENSG00000249848	0.7588	-11.3793	3.26794	-3.48211	0.00049748	0.0149172
ENSG00000249875	0.909149	-22.7615	3.25835	-6.98562	2.8361e-12	4.17685e-10
ENSG00000249883	0.553091	-11.2655	3.26309	-3.45239	0.00055564	0.015943
ENSG00000249896	1.11455	-12.7854	2.97664	-4.29525	1.74497e-05	0.00116314
ENSG00000249904	0.25817	-12.9239	3.27275	-3.94893	7.84999e-05	0.00380873
ENSG00000249906	1.05385	-11.5229	2.45232	-4.69878	2.61721e-06	0.000248895
ENSG00000249934	1.06027	-12.1804	3.23809	-3.76159	0.000168839	0.00681994
ENSG00000249963	1.39601	-30	3.24245	-9.25226	2.19802e-20	1.27879e-17
ENSG00000249994	1.07505	-12.8118	3.13217	-4.09039	4.3065e-05	0.00237839
ENSG00000250016	1.12042	-12.2543	3.24244	-3.77936	0.000157235	0.00641349
ENSG00000250025	0.57999	-10.2296	3.26618	-3.13197	0.00173635	0.0391192
ENSG00000250042	1.10882	-13.9014	3.25604	-4.26941	1.95994e-05	0.00127246
ENSG00000250116	1.58103	-30	3.25361	-9.22053	2.95647e-20	1.27879e-17
ENSG00000250145	0.906513	-11.9349	2.99988	-3.97848	6.93572e-05	0.00341492
ENSG00000250190	0.861145	-10.7465	3.0961	-3.47099	0.000518535	0.0154643
ENSG00000250191	0.701108	-10.4409	3.26704	-3.19581	0.00139437	0.0329773
ENSG00000250220	0.794615	-12.3871	3.25913	-3.80073	0.000144268	0.00612878
ENSG00000250237	0.653046	-30	3.24526	-9.24425	2.36899e-20	1.27879e-17
ENSG00000250249	0.78803	-10.4049	3.26569	-3.18613	0.00144192	0.0338455
ENSG00000250273	0.314382	29.9911	3.27594	9.15496	5.4377e-20	1.42886e-17
ENSG00000250292	0.648384	-28.5776	3.25859	-8.76993	1.7878e-18	3.45961e-16
ENSG00000250354	0.518894	-10.8563	3.26329	-3.3268	0.000878501	0.0224233
ENSG00000250356	0.806935	-13.5255	3.24533	-4.16768	3.07722e-05	0.00177064
ENSG00000250372	0.99607	-21.1346	3.2583	-6.48637	8.79292e-11	1.22624e-08
ENSG00000250428	1.17224	-21.8793	3.25041	-6.73126	1.68204e-11	2.41314e-09
ENSG00000250456	2.13237	-11.9169	3.22071	-3.70009	0.000215522	0.00828341
ENSG00000250473	0.582321	-11.4531	3.08062	-3.71779	0.000200977	0.00789455
ENSG00000250474	0.671667	-30	3.26638	-9.18447	4.13545e-20	1.41578e-17
ENSG00000250476	0.498035	-11.8146	3.27103	-3.61189	0.000303973	0.010488
ENSG00000250501	1.71516	-10.9476	2.94674	-3.71516	0.000203072	0.00797056
ENSG00000250511	0.584957	-11.6129	3.26979	-3.55156	0.00038296	0.0122562
ENSG00000250544	1.26767	-14.7118	3.23474	-4.54807	5.41391e-06	0.000487018
ENSG00000250612	1.10152	-10.142	3.25828	-3.11268	0.00185397	0.0408478
ENSG00000250646	0.914884	-11.9615	3.25339	-3.67661	0.000236351	0.00894621
ENSG00000250678	1.2615	-22.959	3.24268	-7.08025	1.439e-12	2.17707e-10
ENSG00000250734	0.789937	-15.4769	3.24218	-4.7736	1.80961e-06	0.000176803
ENSG00000250761	0.371707	-10.5148	3.2752	-3.21045	0.00132529	0.031765
ENSG00000250775	1.62802	-10.9838	3.26342	-3.36572	0.000763437	0.0200607
ENSG00000250787	0.406147	-10.3932	3.27309	-3.17534	0.00149661	0.0348344
ENSG00000250842	0.831915	-11.2757	3.27307	-3.44498	0.000571097	0.0162558
ENSG00000250857	0.914884	-11.9615	3.25339	-3.67661	0.000236351	0.00894621
ENSG00000250865	0.636196	-11.6136	3.25635	-3.56644	0.000361868	0.0121009
ENSG00000250874	0.972576	-30	3.25512	-9.21625	3.07679e-20	1.27879e-17
ENSG00000250886	0.363335	-10.8244	3.2694	-3.31082	0.000930242	0.0234562
ENSG00000250978	1.27536	-10.1408	3.25699	-3.11355	0.00184852	0.0407704
ENSG00000250981	0.873466	-12.2596	3.12211	-3.92672	8.61129e-05	0.00412995
ENSG00000250993	0.822227	-24.3703	3.25842	-7.47917	7.47908e-14	1.17422e-11
ENSG00000250999	0.316347	-11.1081	3.2679	-3.39915	0.000675962	0.0183195
ENSG00000251031	0.909149	-22.7615	3.25835	-6.98562	2.8361e-12	4.17685e-10
ENSG00000251045	2.23227	-11.3565	3.23498	-3.51054	0.000447205	0.014007
ENSG00000251046	1.43301	-19.466	3.24985	-5.98981	2.10088e-09	2.78959e-07
ENSG00000251080	0.932643	-12.3972	3.27286	-3.7879	0.000151927	0.00627645
ENSG00000251093	0.498035	-11.8146	3.27103	-3.61189	0.000303973	0.010488
ENSG00000251149	0.671878	-13.7612	3.27573	-4.20096	2.65785e-05	0.00156851
ENSG00000251158	0.213353	-30	3.27675	-9.15541	5.41535e-20	1.42886e-17
ENSG00000251171	1.21451	-30	3.23787	-9.26534	1.94463e-20	1.27879e-17
ENSG00000251182	0.614187	-10.1462	3.26865	-3.10408	0.00190871	0.0416313
ENSG00000251218	0.671878	-13.7612	3.27573	-4.20096	2.65785e-05	0.00156851
ENSG00000251264	1.36462	-11.1694	2.93475	-3.8059	0.00014129	0.00608634
ENSG00000251300	0.426538	-10.944	3.27557	-3.34111	0.000834453	0.0216083
ENSG00000251308	0.958192	-12.0702	3.14481	-3.83812	0.000123981	0.00555147
ENSG00000251314	1.79922	-11.2024	2.92821	-3.82567	0.000130416	0.0057723
ENSG00000251437	0.500366	-14.5891	3.26385	-4.4699	7.82561e-06	0.000634255
ENSG00000251443	1.16154	-11.3706	3.25696	-3.49118	0.000480899	0.0148115
ENSG00000251478	0.696141	-10.8298	3.2533	-3.32887	0.000871986	0.0223027
ENSG00000251484	0.674209	-14.2411	3.26039	-4.36792	1.25438e-05	0.000895937
ENSG00000251516	0.909149	-22.7615	3.25835	-6.98562	2.8361e-12	4.17685e-10
ENSG00000251532	0.7588	-11.3793	3.26794	-3.48211	0.00049748	0.0149172
ENSG00000251533	0.980163	-11.8324	2.45228	-4.82507	1.39956e-06	0.00014116
ENSG00000251543	0.94071	-12.2949	3.00899	-4.08606	4.38767e-05	0.00240989
ENSG00000251546	0.51857	25.8336	3.24889	7.9515	1.84269e-15	3.08718e-13
ENSG00000251557	1.86529	-14.8696	3.25737	-4.56491	4.99699e-06	0.000451956
ENSG00000251577	0.798733	-30	3.25571	-9.21458	3.12488e-20	1.27879e-17
ENSG00000251579	0.587288	-14.4248	3.26185	-4.42227	9.76691e-06	0.000732167
ENSG00000251604	0.735306	-26.3484	3.2585	-8.08607	6.1619e-16	1.04284e-13
ENSG00000251633	0.547656	-13.5253	3.2637	-4.14416	3.41065e-05	0.00192407
ENSG00000251638	1.01956	-12.1107	3.27209	-3.70121	0.000214576	0.00825399
ENSG00000251649	0.401179	-14.7422	3.26521	-4.51494	6.33357e-06	0.000559663
ENSG00000251652	1.00414	-13.3116	3.01376	-4.41694	1.00106e-05	0.000742627
ENSG00000251679	1.19341	-11.1156	3.2651	-3.40436	0.000663188	0.0180241
ENSG00000251812	0.966225	29.9439	3.27422	9.14534	5.94436e-20	1.54572e-17
ENSG00000251833	0.77298	30	3.27425	9.1624	5.07578e-20	1.42886e-17
ENSG00000251939	0.671878	-13.7612	3.27573	-4.20096	2.65785e-05	0.00156851
ENSG00000251982	0.972576	-30	3.25512	-9.21625	3.07679e-20	1.27879e-17
ENSG00000252062	0.500366	-14.5891	3.26385	-4.4699	7.82561e-06	0.000634255
ENSG00000252081	0.465456	-10.5003	3.26758	-3.21349	0.00131131	0.0314903
ENSG00000252105	0.44251	-30	3.2688	-9.17768	4.40473e-20	1.42879e-17
ENSG00000252163	0.498035	-11.8146	3.27103	-3.61189	0.000303973	0.010488
ENSG00000252171	1.19341	-11.1156	3.2651	-3.40436	0.000663188	0.0180241
ENSG00000252287	0.158173	-10.0009	3.27606	-3.05273	0.0022677	0.0484455
ENSG00000252441	0.158173	-10.0009	3.27606	-3.05273	0.0022677	0.0484455
ENSG00000252506	0.213353	-30	3.27675	-9.15541	5.41535e-20	1.42886e-17
ENSG00000252578	0.158173	-10.0009	3.27606	-3.05273	0.0022677	0.0484455
ENSG00000252581	0.840754	-10.1597	3.26106	-3.11545	0.00183663	0.0406813
ENSG00000252624	0.498035	-11.8146	3.27103	-3.61189	0.000303973	0.010488
ENSG00000252656	1.54109	-11.0221	3.2637	-3.37717	0.000732345	0.0194072
ENSG00000252744	0.511079	-30	3.25608	-9.21354	3.15532e-20	1.28075e-17
ENSG00000252751	0.671878	-13.7612	3.27573	-4.20096	2.65785e-05	0.00156851
ENSG00000252918	0.498035	-11.8146	3.27103	-3.61189	0.000303973	0.010488
ENSG00000252929	0.7588	-11.3793	3.26794	-3.48211	0.00049748	0.0149172
ENSG00000253015	0.584957	-11.6129	3.26979	-3.55156	0.00038296	0.0122562
ENSG00000253033	0.498035	-11.8146	3.27103	-3.61189	0.000303973	0.010488
ENSG00000253103	0.798733	-30	3.25571	-9.21458	3.12488e-20	1.27879e-17
ENSG00000253110	0.648384	-28.5776	3.25859	-8.76993	1.7878e-18	3.45961e-16
ENSG00000253115	1.50426	-10.9868	2.92316	-3.75855	0.000170902	0.00688102
ENSG00000253121	1.44921	-10.1432	3.25596	-3.11528	0.00183771	0.0406871
ENSG00000253148	1.64074	-14.3689	3.23021	-4.44829	8.65582e-06	0.000690682
ENSG00000253178	0.461202	-11.5628	3.26137	-3.54539	0.000392038	0.0124538
ENSG00000253184	0.728985	-12.5001	3.24351	-3.85388	0.00011626	0.00524811
ENSG00000253213	1.43914	-11.5134	2.93962	-3.91661	8.98021e-05	0.00427811
ENSG00000253215	0.446928	-12.3495	3.26654	-3.78061	0.000156442	0.00638638
ENSG00000253241	0.918837	-11.2078	3.26479	-3.43292	0.000597108	0.0166636
ENSG00000253244	0.761131	-14.1642	3.2592	-4.34591	1.38701e-05	0.000963116
ENSG00000253247	0.446928	-12.3495	3.26654	-3.78061	0.000156442	0.00638638
ENSG00000253252	0.726934	-11.2848	3.25943	-3.46219	0.0005358	0.0156986
ENSG00000253258	0.453904	-13.7069	3.26049	-4.20395	2.62297e-05	0.00156851
ENSG00000253280	0.584957	-11.6129	3.26979	-3.55156	0.00038296	0.0122562
ENSG00000253317	1.55753	-30	3.25035	-9.22978	2.71185e-20	1.27879e-17
ENSG00000253326	0.68892	-11.2606	3.24849	-3.46641	0.000527464	0.0156345
ENSG00000253333	0.496239	-10.6345	3.19151	-3.33212	0.000861876	0.022112
ENSG00000253354	0.930007	-11.1657	2.99353	-3.72995	0.00019152	0.00756472
ENSG00000253374	0.584957	-11.6129	3.26979	-3.55156	0.00038296	0.0122562
ENSG00000253399	0.446928	-12.3495	3.26654	-3.78061	0.000156442	0.00638638
ENSG00000253416	0.968458	-12.4582	3.26303	-3.81798	0.000134551	0.00592901
ENSG00000253434	2.06654	-14.6623	3.21574	-4.55954	5.1265e-06	0.000462831
ENSG00000253441	1.08299	-19.8261	3.25824	-6.08491	1.16557e-09	1.56431e-07
ENSG00000253449	0.909149	-22.7615	3.25835	-6.98562	2.8361e-12	4.17685e-10
ENSG00000253452	2.09316	-10.2837	3.24786	-3.16632	0.00154383	0.0357005
ENSG00000253454	0.858042	-17.8032	3.25835	-5.46388	4.65839e-08	5.68643e-06
ENSG00000253463	1.00181	-12.3613	3.25468	-3.79801	0.00014586	0.00615205
ENSG00000253470	1.48116	-10.956	2.9536	-3.70937	0.000207774	0.00812321
ENSG00000253481	0.671878	-13.7612	3.27573	-4.20096	2.65785e-05	0.00156851
ENSG00000253521	0.883018	-12.6644	3.02867	-4.1815	2.89591e-05	0.00169299
ENSG00000253537	1.27536	-10.1408	3.25699	-3.11355	0.00184852	0.0407704
ENSG00000253540	1.04042	-10.9358	3.25299	-3.36178	0.000774419	0.0202959
ENSG00000253563	0.97591	-12.3742	2.44051	-5.07033	3.97132e-07	4.44556e-05
ENSG00000253564	0.772738	-12.1529	3.24726	-3.74249	0.000182203	0.00727735
ENSG00000253571	0.735306	-26.3484	3.2585	-8.08607	6.1619e-16	1.04284e-13
ENSG00000253573	0.946581	-12.2164	3.24437	-3.76542	0.000166268	0.0067379
ENSG00000253602	0.53385	-12.4703	3.27357	-3.80941	0.000139301	0.00602666
ENSG00000253638	0.934974	-14.0019	3.25738	-4.29851	1.71948e-05	0.00115076
ENSG00000253639	0.423124	-10.5734	3.27711	-3.22645	0.00125338	0.0302886
ENSG00000253643	0.932643	-12.3972	3.27286	-3.7879	0.000151927	0.00627645
ENSG00000253655	1.21427	-10.9721	3.25183	-3.37413	0.000740503	0.0195921
ENSG00000253659	1.85875	-11.777	3.22892	-3.64736	0.00026495	0.00989369
ENSG00000253663	1.55986	-30	3.24349	-9.24931	2.25954e-20	1.27879e-17
ENSG00000253671	0.823845	-11.6506	3.11749	-3.73716	0.000186109	0.00739194
ENSG00000253673	0.671878	-13.7612	3.27573	-4.20096	2.65785e-05	0.00156851
ENSG00000253687	0.701108	-10.4409	3.26704	-3.19581	0.00139437	0.0329773
ENSG00000253731	1.2273	-13.0943	3.23902	-4.04268	5.28442e-05	0.00279777
ENSG00000253736	0.617233	16.6749	3.24272	5.14225	2.71463e-07	3.08726e-05
ENSG00000253747	0.553091	-11.2655	3.26309	-3.45239	0.00055564	0.015943
ENSG00000253748	0.648384	-28.5776	3.25859	-8.76993	1.7878e-18	3.45961e-16
ENSG00000253764	0.851616	-11.2642	3.12598	-3.60342	0.00031406	0.0107691
ENSG00000253771	1.91178	-10.9346	3.23154	-3.38371	0.000715133	0.0190623
ENSG00000253852	0.934974	-14.0019	3.25738	-4.29851	1.71948e-05	0.00115076
ENSG00000253871	1.2649	-13.1451	2.97532	-4.41805	9.95977e-06	0.00074106
ENSG00000253885	0.498035	-11.8146	3.27103	-3.61189	0.000303973	0.010488
ENSG00000253892	0.584957	-11.6129	3.26979	-3.55156	0.00038296	0.0122562
ENSG00000253924	0.708468	-10.821	3.25104	-3.32848	0.000873222	0.0223228
ENSG00000253973	0.721499	-13.2581	3.26116	-4.06546	4.79372e-05	0.00259297
ENSG00000253997	0.584957	-11.6129	3.26979	-3.55156	0.00038296	0.0122562
ENSG00000254000	0.868877	-12.9304	3.23863	-3.99254	6.53689e-05	0.00326687
ENSG00000254018	0.584957	-11.6129	3.26979	-3.55156	0.00038296	0.0122562
ENSG00000254019	0.213353	-30	3.27675	-9.15541	5.41535e-20	1.42886e-17
ENSG00000254020	0.34505	-10.9159	3.27192	-3.33622	0.000849254	0.0218219
ENSG00000254031	0.527265	-10.5564	3.27035	-3.22793	0.00124691	0.030176
ENSG00000254037	0.620772	-12.4721	3.27044	-3.81359	0.000136961	0.00598241
ENSG00000254039	0.59643	30	3.22639	9.2983	1.42703e-20	1.27879e-17
ENSG00000254047	0.671878	-13.7612	3.27573	-4.20096	2.65785e-05	0.00156851
ENSG00000254093	11.6797	-3.39303	1.08588	-3.1247	0.00177987	0.0398271
ENSG00000254095	1.04569	-17.0429	3.25345	-5.23841	1.61967e-07	1.91166e-05
ENSG00000254150	0.692778	-9.95167	3.25383	-3.05845	0.00222485	0.0480026
ENSG00000254170	0.584957	-11.6129	3.26979	-3.55156	0.00038296	0.0122562
ENSG00000254223	0.910151	-11.3018	2.38342	-4.74185	2.11779e-06	0.000205705
ENSG00000254241	1.94383	-12.3226	2.48146	-4.96585	6.84019e-07	7.40788e-05
ENSG00000254245	1.31996	-12.9196	2.9116	-4.4373	9.10945e-06	0.000717347
ENSG00000254253	0.737637	-28.9544	3.25174	-8.90429	5.37267e-19	1.1612e-16
ENSG00000254269	0.484229	-11.2946	3.28159	-3.44181	0.000577834	0.016345
ENSG00000254270	0.645103	-12.5274	3.13054	-4.00167	6.28967e-05	0.00316507
ENSG00000254278	2.19988	-14.4897	2.95255	-4.90753	9.22326e-07	9.71478e-05
ENSG00000254281	0.909917	-11.8537	3.243	-3.65516	0.000257017	0.00965525
ENSG00000254289	0.935743	-12.1035	3.01277	-4.0174	5.88441e-05	0.00302248
ENSG00000254300	0.553091	-11.2655	3.26309	-3.45239	0.00055564	0.015943
ENSG00000254344	0.498035	-11.8146	3.27103	-3.61189	0.000303973	0.010488
ENSG00000254361	0.779658	-10.8891	3.25597	-3.34434	0.000824799	0.0214362
ENSG00000254367	0.91148	-25.6899	3.25107	-7.90197	2.74528e-15	4.53843e-13
ENSG00000254372	0.761131	-14.1642	3.2592	-4.34591	1.38701e-05	0.000963116
ENSG00000254376	0.91148	-25.6899	3.25107	-7.90197	2.74528e-15	4.53843e-13
ENSG00000254394	1.16884	-14.3025	3.01177	-4.74887	2.04554e-06	0.000199075
ENSG00000254407	0.498035	-11.8146	3.27103	-3.61189	0.000303973	0.010488
ENSG00000254412	1.21767	-10.688	3.2508	-3.28781	0.00100969	0.0250049
ENSG00000254463	0.347301	29.9643	3.26883	9.16669	4.8778e-20	1.42886e-17
ENSG00000254465	2.46567	-12.1283	3.03932	-3.99046	6.59465e-05	0.00328916
ENSG00000254482	1.17798	-13.159	2.98478	-4.40872	1.03986e-05	0.000766852
ENSG00000254487	1.3615	-11.4831	2.98639	-3.84513	0.000120488	0.00541935
ENSG00000254495	0.498035	-11.8146	3.27103	-3.61189	0.000303973	0.010488
ENSG00000254510	2.0175	-13.8874	3.21369	-4.32134	1.55085e-05	0.00106969
ENSG00000254518	0.739968	-29.2543	3.24451	-9.01654	1.94129e-19	4.40549e-17
ENSG00000254534	1.52604	-11.2745	2.41304	-4.67234	2.97784e-06	0.000279984
ENSG00000254550	0.7588	-11.3793	3.26794	-3.48211	0.00049748	0.0149172
ENSG00000254567	0.7588	-11.3793	3.26794	-3.48211	0.00049748	0.0149172
ENSG00000254592	0.658297	-10.7718	3.2568	-3.30747	0.000941438	0.0236906
ENSG00000254594	0.744994	-11.1914	3.26661	-3.42598	0.000612579	0.0169479
ENSG00000254606	1.238	-30	3.23983	-9.25976	2.04898e-20	1.27879e-17
ENSG00000254622	1.18844	-10.1495	3.25759	-3.11563	0.00183553	0.0406813
ENSG00000254674	0.735306	-26.3484	3.2585	-8.08607	6.1619e-16	1.04284e-13
ENSG00000254693	0.211963	-10.314	3.27751	-3.14689	0.00165017	0.037683
ENSG00000254705	1.20985	-29.9998	3.24846	-9.23507	2.58114e-20	1.27879e-17
ENSG00000254714	0.801968	-12.1342	3.14394	-3.85954	0.000113601	0.00524268
ENSG00000254720	1.12998	-11.8084	2.46712	-4.78631	1.69878e-06	0.000167947
ENSG00000254722	1.50426	-10.9868	2.92316	-3.75855	0.000170902	0.00688102
ENSG00000254754	0.671878	-13.7612	3.27573	-4.20096	2.65785e-05	0.00156851
ENSG00000254755	0.648138	-10.8934	3.17649	-3.42937	0.000604976	0.0168549
ENSG00000254768	1.01956	-12.1107	3.27209	-3.70121	0.000214576	0.00825399
ENSG00000254769	1.16495	-10.7747	3.25417	-3.31103	0.000929518	0.0234562
ENSG00000254781	2.74069	-11.5494	1.68208	-6.86614	6.59618e-12	9.6575e-10
ENSG00000254800	1.42804	-11.744	2.91991	-4.02205	5.76928e-05	0.00296961
ENSG00000254830	0.682713	-13.8145	3.24192	-4.2612	2.03334e-05	0.00130652
ENSG00000254841	0.571151	-11.2647	3.2791	-3.4353	0.000591894	0.0165644
ENSG00000254845	0.737637	-28.9544	3.25174	-8.90429	5.37267e-19	1.1612e-16
ENSG00000254853	1.94957	-11.6801	2.91602	-4.00548	6.18916e-05	0.00314344
ENSG00000254864	0.500366	-14.5891	3.26385	-4.4699	7.82561e-06	0.000634255
ENSG00000254891	0.391299	-10.7393	3.26623	-3.28798	0.00100909	0.0250024
ENSG00000254913	0.845721	-12.6183	3.27376	-3.85436	0.000116035	0.00524268
ENSG00000254917	0.723117	-11.6965	3.25067	-3.59819	0.000320442	0.0109353
ENSG00000254919	0.820742	-14.355	3.24813	-4.41945	9.89522e-06	0.000739893
ENSG00000254925	0.972576	-30	3.25512	-9.21625	3.07679e-20	1.27879e-17
ENSG00000254939	1.49644	-30	3.24656	-9.24054	2.45255e-20	1.27879e-17
ENSG00000254940	1.51993	-18.9022	3.24967	-5.81665	6.0039e-09	7.82638e-07
ENSG00000254944	0.6344	-11.6006	3.24958	-3.56987	0.000357157	0.0119674
ENSG00000254997	0.479262	-10.4727	3.23167	-3.24064	0.00119261	0.0291731
ENSG00000255004	0.845721	-12.6183	3.27376	-3.85436	0.000116035	0.00524268
ENSG00000255058	1.11222	-11.28	3.25762	-3.46266	0.000534873	0.0156986
ENSG00000255086	1.50345	-15.1647	3.22738	-4.69877	2.61727e-06	0.000248895
ENSG00000255128	0.674978	-12.5285	3.08779	-4.05743	4.96152e-05	0.0026664
ENSG00000255133	0.500366	-14.5891	3.26385	-4.4699	7.82561e-06	0.000634255
ENSG00000255167	0.99607	-21.1346	3.2583	-6.48637	8.79292e-11	1.22624e-08
ENSG00000255171	1.69144	-16.1234	3.25761	-4.94945	7.44243e-07	7.95655e-05
ENSG00000255178	0.527265	-10.5564	3.27035	-3.22793	0.00124691	0.030176
ENSG00000255181	1.0219	-13.9481	3.25667	-4.28294	1.84444e-05	0.00121006
ENSG00000255196	0.614187	-10.1462	3.26865	-3.10408	0.00190871	0.0416313
ENSG00000255219	1.3155	-13.5653	3.2196	-4.21333	2.5163e-05	0.00156851
ENSG00000255243	0.587288	-14.4248	3.26185	-4.42227	9.76691e-06	0.000732167
ENSG00000255279	1.74463	-12.5501	2.93345	-4.27827	1.88354e-05	0.00123385
ENSG00000255294	0.371949	-10.539	3.27041	-3.22253	0.00127066	0.0306025
ENSG00000255295	0.671878	-13.7612	3.27573	-4.20096	2.65785e-05	0.00156851
ENSG00000255297	1.56583	-12.853	2.49573	-5.15002	2.60462e-07	2.98253e-05
ENSG00000255305	0.207428	29.9923	3.27076	9.16982	4.73824e-20	1.42886e-17
ENSG00000255307	0.498035	-11.8146	3.27103	-3.61189	0.000303973	0.010488
ENSG00000255350	1.21503	-11.6332	2.96585	-3.92238	8.76778e-05	0.0041849
ENSG00000255366	1.14145	-11.4312	3.25162	-3.51553	0.000438878	0.0137956
ENSG00000255375	0.995766	-12.6967	2.96225	-4.28616	1.8179e-05	0.00120532
ENSG00000255386	1.48806	-13.0956	3.23835	-4.04389	5.25706e-05	0.00279056
ENSG00000255394	1.58072	-13.0814	2.90091	-4.50941	6.50069e-06	0.000569392
ENSG00000255396	0.498035	-11.8146	3.27103	-3.61189	0.000303973	0.010488
ENSG00000255413	0.78803	-10.4049	3.26569	-3.18613	0.00144192	0.0338455
ENSG00000255433	2.89632	-12.5086	3.24217	-3.85809	0.000114278	0.00524268
ENSG00000255442	0.34505	-10.9159	3.27192	-3.33622	0.000849254	0.0218219
ENSG00000255444	0.735306	-26.3484	3.2585	-8.08607	6.1619e-16	1.04284e-13
ENSG00000255465	1.10725	-11.2401	3.24477	-3.46406	0.000532088	0.0156986
ENSG00000255491	1.63918	-12.9516	2.92691	-4.42502	9.64329e-06	0.000732167
ENSG00000255496	0.694656	-11.9873	3.15125	-3.80399	0.000142384	0.00612611
ENSG00000255503	0.648384	-28.5776	3.25859	-8.76993	1.7878e-18	3.45961e-16
ENSG00000255514	0.913811	-26.5197	3.24367	-8.17584	2.93807e-16	5.33404e-14
ENSG00000255525	0.498035	-11.8146	3.27103	-3.61189	0.000303973	0.010488
ENSG00000255532	1.36228	-10.1417	3.25645	-3.11433	0.00184362	0.0407637
ENSG00000255535	0.60922	-10.9065	3.25464	-3.35107	0.000804985	0.0209868
ENSG00000255580	1.19341	-11.1156	3.2651	-3.40436	0.000663188	0.0180241
ENSG00000255608	1.14507	-13.4874	3.22878	-4.17725	2.95051e-05	0.00171687
ENSG00000255628	1.05504	-14.6604	3.22701	-4.54303	5.54527e-06	0.000497937
ENSG00000255681	0.792692	-13.2783	3.24457	-4.09247	4.26795e-05	0.00235971
ENSG00000255689	0.879614	-13.0814	3.24088	-4.03639	5.428e-05	0.00284962
ENSG00000255713	0.466169	-11.2995	3.27154	-3.45389	0.000552564	0.015943
ENSG00000255776	1.45417	-11.718	3.26902	-3.58455	0.000337655	0.0113827
ENSG00000255786	0.640012	-11.2604	3.26108	-3.45296	0.000554481	0.015943
ENSG00000255798	0.822227	-24.3703	3.25842	-7.47917	7.47908e-14	1.17422e-11
ENSG00000255804	1.42853	-10.8909	2.02465	-5.37912	7.485e-08	9.02648e-06
ENSG00000255817	0.498035	-11.8146	3.27103	-3.61189	0.000303973	0.010488
ENSG00000255856	0.469574	-11.2999	3.26358	-3.46242	0.000535343	0.0156986
ENSG00000255860	0.230247	-10.0773	3.28179	-3.07068	0.00213568	0.0462787
ENSG00000255886	1.16991	-18.6789	3.25818	-5.73293	9.87077e-09	1.27012e-06
ENSG00000255982	0.671878	-13.7612	3.27573	-4.20096	2.65785e-05	0.00156851
ENSG00000255991	0.786544	-12.3133	3.15397	-3.90406	9.45917e-05	0.00447638
ENSG00000256022	0.653046	-30	3.24526	-9.24425	2.36899e-20	1.27879e-17
ENSG00000256037	0.794615	-12.3871	3.25913	-3.80073	0.000144268	0.00612878
ENSG00000256075	0.909149	-22.7615	3.25835	-6.98562	2.8361e-12	4.17685e-10
ENSG00000256120	0.56277	-10.1519	3.11734	-3.25658	0.00112764	0.0276924
ENSG00000256188	2.24978	-10.6664	2.79231	-3.81993	0.000133492	0.00589275
ENSG00000256195	2.46064	-15.144	2.96505	-5.10751	3.26433e-07	3.68721e-05
ENSG00000256197	1.34949	-11.8436	3.25156	-3.64244	0.000270069	0.0100473
ENSG00000256254	1.25389	-12.7844	2.93861	-4.35048	1.35837e-05	0.000958936
ENSG00000256321	1.30956	-10.321	3.26072	-3.16526	0.00154943	0.0357669
ENSG00000256339	0.853788	-13.0792	3.03667	-4.30707	1.65429e-05	0.00111914
ENSG00000256341	0.158173	-10.0009	3.27606	-3.05273	0.0022677	0.0484455
ENSG00000256383	1.59072	-12.7748	3.2551	-3.92455	8.68906e-05	0.00415527
ENSG00000256394	2.41881	-13.575	3.07884	-4.40912	1.03792e-05	0.000766852
ENSG00000256407	1.11509	-11.7616	2.12629	-5.53151	3.17483e-08	3.9726e-06
ENSG00000256473	0.584957	-11.6129	3.26979	-3.55156	0.00038296	0.0122562
ENSG00000256480	0.692737	-10.8733	3.2576	-3.33782	0.000844381	0.0218202
ENSG00000256494	0.443201	-12.8396	3.26604	-3.93124	8.45078e-05	0.00405824
ENSG00000256496	0.466169	-11.2995	3.27154	-3.45389	0.000552564	0.015943
ENSG00000256504	0.798733	-30	3.25571	-9.21458	3.12488e-20	1.27879e-17
ENSG00000256590	1.9702	-10.2792	2.91742	-3.52338	0.000426086	0.0134213
ENSG00000256614	0.640012	-11.2604	3.26108	-3.45296	0.000554481	0.015943
ENSG00000256626	1.17224	-21.8793	3.25041	-6.73126	1.68204e-11	2.41314e-09
ENSG00000256657	0.861145	-10.7465	3.0961	-3.47099	0.000518535	0.0154643
ENSG00000256672	0.831915	-11.2757	3.27307	-3.44498	0.000571097	0.0162558
ENSG00000256913	1.41004	-10.7271	3.2406	-3.31022	0.00093222	0.0234942
ENSG00000256987	1.11121	-9.96203	3.2603	-3.05556	0.00224642	0.0484052
ENSG00000256994	0.822227	-24.3703	3.25842	-7.47917	7.47908e-14	1.17422e-11
ENSG00000257017	10.3878	-4.02946	1.07432	-3.75072	0.000176326	0.00705956
ENSG00000257087	0.51532	30	3.27552	9.15884	5.24577e-20	1.42886e-17
ENSG00000257097	0.614187	-10.1462	3.26865	-3.10408	0.00190871	0.0416313
ENSG00000257150	3.57029	-11.3648	3.23872	-3.50902	0.000449754	0.0140604
ENSG00000257194	1.28033	-11.1401	3.2647	-3.41229	0.000644205	0.0175752
ENSG00000257195	0.848053	-14.0737	3.2582	-4.31947	1.56407e-05	0.00106969
ENSG00000257256	1.23465	-10.1983	2.71397	-3.75771	0.000171473	0.00689845
ENSG00000257258	0.971827	-10.1729	3.24428	-3.13565	0.00171475	0.0388609
ENSG00000257265	1.01956	-12.1107	3.27209	-3.70121	0.000214576	0.00825399
ENSG00000257289	0.498035	-11.8146	3.27103	-3.61189	0.000303973	0.010488
ENSG00000257345	1.01041	-12.2537	3.04172	-4.02854	5.61255e-05	0.00290676
ENSG00000257350	1.32726	-30	3.2329	-9.27959	1.70131e-20	1.27879e-17
ENSG00000257467	2.11935	-11.8414	2.99544	-3.95313	7.7136e-05	0.00376451
ENSG00000257488	1.23371	-12.1909	3.26157	-3.73776	0.000185669	0.00738033
ENSG00000257513	1.60941	-12.4387	3.22236	-3.86012	0.000113332	0.00524268
ENSG00000257519	0.880687	-11.5584	3.25315	-3.55299	0.000380883	0.0122562
ENSG00000257523	0.477156	-10.4433	3.26251	-3.20099	0.00136955	0.0327316
ENSG00000257576	1.26604	-11.7002	2.41239	-4.85004	1.23437e-06	0.000126027
ENSG00000257587	0.527265	-10.5564	3.27035	-3.22793	0.00124691	0.030176
ENSG00000257614	0.56277	-10.1519	3.11734	-3.25658	0.00112764	0.0276924
ENSG00000257639	1.11455	-12.7854	2.97664	-4.29525	1.74497e-05	0.00116314
ENSG00000257803	0.761131	-14.1642	3.2592	-4.34591	1.38701e-05	0.000963116
ENSG00000257807	1.09035	-12.1731	3.0221	-4.02803	5.62462e-05	0.00291
ENSG00000257809	0.587288	-14.4248	3.26185	-4.42227	9.76691e-06	0.000732167
ENSG00000257831	1.0253	-13.6326	3.25733	-4.18521	2.84906e-05	0.00167147
ENSG00000257845	1.01956	-12.1107	3.27209	-3.70121	0.000214576	0.00825399
ENSG00000257865	0.584957	-11.6129	3.26979	-3.55156	0.00038296	0.0122562
ENSG00000257896	1.79036	-10.4622	2.76424	-3.78485	0.0001538	0.00633027
ENSG00000257906	0.274325	-11.6557	3.26997	-3.56446	0.000364607	0.0121599
ENSG00000257954	0.885654	-30	3.25315	-9.22182	2.92088e-20	1.27879e-17
ENSG00000257957	1.52226	-21.2708	3.24221	-6.56056	5.36044e-11	7.64644e-09
ENSG00000257966	2.17065	-30	3.23724	-9.26715	1.91193e-20	1.27879e-17
ENSG00000258044	0.932643	-12.3972	3.27286	-3.7879	0.000151927	0.00627645
ENSG00000258073	0.587288	-14.4248	3.26185	-4.42227	9.76691e-06	0.000732167
ENSG00000258080	0.737637	-28.9544	3.25174	-8.90429	5.37267e-19	1.1612e-16
ENSG00000258083	0.691174	-11.4555	3.24471	-3.53053	0.000414723	0.013113
ENSG00000258088	1.70417	-15.0729	2.94616	-5.11611	3.11897e-07	3.53102e-05
ENSG00000258099	0.417124	-10.782	3.26582	-3.30145	0.000961858	0.0241194
ENSG00000258102	0.779658	-10.8891	3.25597	-3.34434	0.000824799	0.0214362
ENSG00000258125	0.674209	-14.2411	3.26039	-4.36792	1.25438e-05	0.000895937
ENSG00000258130	0.306091	30	3.26653	9.18405	4.15163e-20	1.41578e-17
ENSG00000258140	1.28737	-10.6939	3.24653	-3.29395	0.000987902	0.0246147
ENSG00000258175	1.26652	-11.3296	3.26779	-3.46704	0.000526224	0.0156345
ENSG00000258179	0.669242	-11.2911	2.9899	-3.7764	0.000159114	0.00647425
ENSG00000258181	1.05105	-11.8397	3.16542	-3.74032	0.000183789	0.00732506
ENSG00000258214	0.666911	-10.2219	3.26401	-3.13171	0.0017379	0.0391192
ENSG00000258225	0.498035	-11.8146	3.27103	-3.61189	0.000303973	0.010488
ENSG00000258273	0.568941	-30	3.26667	-9.18366	4.16674e-20	1.41578e-17
ENSG00000258302	1.43301	-19.466	3.24985	-5.98981	2.10088e-09	2.78959e-07
ENSG00000258316	1.1432	-12.5109	3.12602	-4.00217	6.27645e-05	0.00316368
ENSG00000258390	1.48502	-11.9236	2.99514	-3.98098	6.86314e-05	0.00339256
ENSG00000258417	0.648606	-14.4516	3.25517	-4.43958	9.01349e-06	0.000712037
ENSG00000258467	0.671878	-13.7612	3.27573	-4.20096	2.65785e-05	0.00156851
ENSG00000258498	7.41165	-2.80066	0.89098	-3.14335	0.00167026	0.037956
ENSG00000258536	0.584957	-11.6129	3.26979	-3.55156	0.00038296	0.0122562
ENSG00000258544	0.498035	-11.8146	3.27103	-3.61189	0.000303973	0.010488
ENSG00000258578	0.814382	-9.9949	3.24875	-3.07653	0.00209424	0.0454399
ENSG00000258584	3.97584	-14.0776	3.13348	-4.49266	7.03406e-06	0.000606533
ENSG00000258587	1.12734	-10.951	3.25235	-3.36709	0.000759649	0.020035
ENSG00000258599	2.25838	20.3311	3.27063	6.21626	5.09156e-10	7.02214e-08
ENSG00000258604	0.643417	-11.0157	3.25966	-3.3794	0.000726442	0.019313
ENSG00000258608	0.636909	-14.6462	3.25513	-4.49941	6.81422e-06	0.00059292
ENSG00000258629	1.54814	-10.6886	3.24547	-3.29339	0.000989875	0.0246486
ENSG00000258632	0.584957	-11.6129	3.26979	-3.55156	0.00038296	0.0122562
ENSG00000258639	1.20883	-10.7102	3.03435	-3.52964	0.00041612	0.0131489
ENSG00000258642	0.671878	-13.7612	3.27573	-4.20096	2.65785e-05	0.00156851
ENSG00000258652	1.13261	-16.4705	3.25311	-5.06301	4.12696e-07	4.60945e-05
ENSG00000258659	0.371949	-10.539	3.27041	-3.22253	0.00127066	0.0306025
ENSG00000258670	0.587288	-14.4248	3.26185	-4.42227	9.76691e-06	0.000732167
ENSG00000258675	0.938379	-11.3826	3.25896	-3.49271	0.000478148	0.0147632
ENSG00000258721	1.3602	-29.9999	3.2456	-9.24325	2.39116e-20	1.27879e-17
ENSG00000258739	1.0219	-13.9481	3.25667	-4.28294	1.84444e-05	0.00121006
ENSG00000258760	1.58186	-13.5658	3.11762	-4.35132	1.35318e-05	0.000956921
ENSG00000258790	0.670907	-10.062	3.25707	-3.08927	0.00200646	0.0436513
ENSG00000258793	0.934974	-14.0019	3.25738	-4.29851	1.71948e-05	0.00115076
ENSG00000258816	0.892598	-30	3.24668	-9.24022	2.45996e-20	1.27879e-17
ENSG00000258817	0.909149	-22.7615	3.25835	-6.98562	2.8361e-12	4.17685e-10
ENSG00000258829	0.89696	-11.7097	3.25093	-3.60195	0.000315838	0.0108152
ENSG00000258879	0.95877	-17.7942	3.2538	-5.46874	4.53239e-08	5.5735e-06
ENSG00000258883	1.15773	-11.8209	3.24619	-3.64147	0.000271091	0.0100703
ENSG00000258899	0.824558	-27.1224	3.25139	-8.34179	7.31757e-17	1.34811e-14
ENSG00000258902	0.735306	-26.3484	3.2585	-8.08607	6.1619e-16	1.04284e-13
ENSG00000258906	0.757314	-13.0643	3.25833	-4.0095	6.08474e-05	0.00310939
ENSG00000258907	0.527265	-10.5564	3.27035	-3.22793	0.00124691	0.030176
ENSG00000258912	0.498035	-11.8146	3.27103	-3.61189	0.000303973	0.010488
ENSG00000258928	1.41539	-13.5629	3.24143	-4.18424	2.86119e-05	0.00167465
ENSG00000258932	1.3685	-13.3101	2.46373	-5.40244	6.5739e-08	7.96622e-06
ENSG00000258978	1.3147	13.0247	3.23697	4.02372	5.72849e-05	0.00295972
ENSG00000258987	1.19077	-11.2042	2.95005	-3.79795	0.000145897	0.00615205
ENSG00000259016	0.484229	-11.2946	3.28159	-3.44181	0.000577834	0.016345
ENSG00000259025	1.62653	-13.1472	3.25012	-4.04515	5.22885e-05	0.00278015
ENSG00000259028	1.20573	-14.2567	3.25573	-4.37895	1.19253e-05	0.000867905
ENSG00000259072	1.75953	-30	3.23922	-9.26148	2.01615e-20	1.27879e-17
ENSG00000259074	0.892648	-30	3.23373	-9.27722	1.73954e-20	1.27879e-17
ENSG00000259099	1.8089	-10.681	3.24468	-3.29185	0.000995295	0.0247466
ENSG00000259130	1.4669	-14.3625	3.2306	-4.44576	8.75822e-06	0.000696561
ENSG00000259167	0.932643	-12.3972	3.27286	-3.7879	0.000151927	0.00627645
ENSG00000259168	0.661944	-10.8592	3.24983	-3.34146	0.000833395	0.0216034
ENSG00000259182	0.81292	12.4986	3.2439	3.85296	0.000116696	0.00526304
ENSG00000259183	0.498035	-11.8146	3.27103	-3.61189	0.000303973	0.010488
ENSG00000259196	0.210898	-10.4622	3.27211	-3.1974	0.00138674	0.0329773
ENSG00000259199	0.7588	-11.3793	3.26794	-3.48211	0.00049748	0.0149172
ENSG00000259221	0.848053	-14.0737	3.2582	-4.31947	1.56407e-05	0.00106969
ENSG00000259242	0.466169	-11.2995	3.27154	-3.45389	0.000552564	0.015943
ENSG00000259262	0.158173	-10.0009	3.27606	-3.05273	0.0022677	0.0484455
ENSG00000259269	1.05453	-11.4652	3.2522	-3.52539	0.000422867	0.0133283
ENSG00000259274	0.462308	-10.7793	3.26243	-3.30408	0.000952883	0.0239116
ENSG00000259277	0.845721	-12.6183	3.27376	-3.85436	0.000116035	0.00524268
ENSG00000259304	1.18857	-11.9681	3.23521	-3.69932	0.000216175	0.00830211
ENSG00000259312	0.78803	-10.4049	3.26569	-3.18613	0.00144192	0.0338455
ENSG00000259316	1.20697	-10.2484	3.24942	-3.1539	0.00161102	0.0370142
ENSG00000259324	1.21218	-30	3.24378	-9.24846	2.27757e-20	1.27879e-17
ENSG00000259356	1.0146	-10.1375	3.25907	-3.11057	0.00186729	0.0410507
ENSG00000259359	1.29306	-14.3635	3.23116	-4.44531	8.77634e-06	0.000696561
ENSG00000259365	0.68653	-14.8542	3.24599	-4.57618	4.73543e-06	0.000429076
ENSG00000259401	0.831915	-11.2757	3.27307	-3.44498	0.000571097	0.0162558
ENSG00000259408	0.739968	-29.2543	3.24451	-9.01654	1.94129e-19	4.40549e-17
ENSG00000259416	1.03104	-11.9834	3.24643	-3.69127	0.000223133	0.00854305
ENSG00000259424	0.53385	-12.4703	3.27357	-3.80941	0.000139301	0.00602666
ENSG00000259434	0.498035	-11.8146	3.27103	-3.61189	0.000303973	0.010488
ENSG00000259440	1.47119	-12.0342	2.13489	-5.63691	1.73125e-08	2.19376e-06
ENSG00000259441	0.798733	-30	3.25571	-9.21458	3.12488e-20	1.27879e-17
ENSG00000259442	1.39338	-15.5558	3.25216	-4.78322	1.72511e-06	0.000169543
ENSG00000259450	2.71101	-26.2347	3.25266	-8.06561	7.28737e-16	1.22502e-13
ENSG00000259457	0.845721	-12.6183	3.27376	-3.85436	0.000116035	0.00524268
ENSG00000259465	0.705771	-13.0781	3.2429	-4.03283	5.5108e-05	0.00287194
ENSG00000259489	0.671878	-13.7612	3.27573	-4.20096	2.65785e-05	0.00156851
ENSG00000259507	0.648384	-28.5776	3.25859	-8.76993	1.7878e-18	3.45961e-16
ENSG00000259511	0.497823	-30	3.26757	-9.18114	4.26534e-20	1.41967e-17
ENSG00000259544	0.413863	29.997	3.26643	9.18342	4.17613e-20	1.41578e-17
ENSG00000259572	0.824558	-27.1224	3.25139	-8.34179	7.31757e-17	1.34811e-14
ENSG00000259575	0.737637	-28.9544	3.25174	-8.90429	5.37267e-19	1.1612e-16
ENSG00000259581	0.60401	-11.593	3.19352	-3.63016	0.000283243	0.0104363
ENSG00000259588	0.320843	-13.4599	3.26719	-4.11972	3.79333e-05	0.00211604
ENSG00000259639	0.945422	-11.6808	3.23922	-3.60607	0.000310867	0.0106816
ENSG00000259651	0.513927	-11.4065	3.25131	-3.50828	0.000451009	0.014082
ENSG00000259654	0.531214	-11.9302	3.17793	-3.75406	0.000173992	0.00699414
ENSG00000259681	0.648384	-28.5776	3.25859	-8.76993	1.7878e-18	3.45961e-16
ENSG00000259685	0.498035	-11.8146	3.27103	-3.61189	0.000303973	0.010488
ENSG00000259688	0.713429	-12.5965	3.15284	-3.99527	6.46202e-05	0.00323269
ENSG00000259715	0.826889	-27.7691	3.24404	-8.56003	1.12834e-17	2.12578e-15
ENSG00000259754	0.931157	-13.8682	3.25179	-4.2648	2.00085e-05	0.00129397
ENSG00000259761	0.761131	-14.1642	3.2592	-4.34591	1.38701e-05	0.000963116
ENSG00000259788	1.69144	-16.1234	3.25761	-4.94945	7.44243e-07	7.95655e-05
ENSG00000259793	1.64417	-10.9293	2.85638	-3.82628	0.000130095	0.00576569
ENSG00000259797	0.764536	-11.4983	3.26082	-3.52619	0.000421578	0.0132961
ENSG00000259804	0.49371	-13.8479	3.25097	-4.25963	2.0477e-05	0.00131405
ENSG00000259844	1.76719	-21.4638	3.24476	-6.61491	3.71784e-11	5.31854e-09
ENSG00000259873	0.927676	-10.1505	3.25998	-3.11368	0.00184769	0.0407704
ENSG00000259914	1.10649	-11.1479	3.26554	-3.41379	0.000640657	0.0175263
ENSG00000259915	1.62802	-10.9838	3.26342	-3.36572	0.000763437	0.0200607
ENSG00000259935	0.648384	-28.5776	3.25859	-8.76993	1.7878e-18	3.45961e-16
ENSG00000259947	0.587288	-14.4248	3.26185	-4.42227	9.76691e-06	0.000732167
ENSG00000259963	0.91148	-25.6899	3.25107	-7.90197	2.74528e-15	4.53843e-13
ENSG00000260003	0.57999	-10.2296	3.26618	-3.13197	0.00173635	0.0391192
ENSG00000260025	0.893174	-11.9744	3.01925	-3.96603	7.30804e-05	0.0035841
ENSG00000260094	0.900531	-11.0074	3.05406	-3.60417	0.000313149	0.0107526
ENSG00000260142	1.37926	-10.1432	3.25903	-3.11234	0.00185609	0.0408585
ENSG00000260192	2.00361	-13.2281	3.2393	-4.08364	4.43362e-05	0.00242711
ENSG00000260247	0.7588	-11.3793	3.26794	-3.48211	0.00049748	0.0149172
ENSG00000260255	1.28033	-11.1401	3.2647	-3.41229	0.000644205	0.0175752
ENSG00000260259	0.692783	-30	3.25519	-9.21604	3.08271e-20	1.27879e-17
ENSG00000260264	0.840754	-10.1597	3.26106	-3.11545	0.00183663	0.0406813
ENSG00000260300	1.17224	-21.8793	3.25041	-6.73126	1.68204e-11	2.41314e-09
ENSG00000260329	1.94923	-13.3216	2.56185	-5.20002	1.99271e-07	2.31368e-05
ENSG00000260339	0.876259	-10.2268	3.25467	-3.14218	0.00167695	0.0380562
ENSG00000260347	1.16154	-11.3706	3.25696	-3.49118	0.000480899	0.0148115
ENSG00000260362	0.458871	-10.3347	3.26604	-3.1643	0.00155458	0.0357669
ENSG00000260403	0.34505	-10.9159	3.27192	-3.33622	0.000849254	0.0218219
ENSG00000260422	1.08346	-13.1253	3.00769	-4.36392	1.27753e-05	0.000909872
ENSG00000260440	2.67414	-13.2602	3.21212	-4.12818	3.65651e-05	0.00205349
ENSG00000260454	1.09817	-11.1434	3.00675	-3.70614	0.000210445	0.00821192
ENSG00000260473	1.73316	-11.977	3.23197	-3.7058	0.000210727	0.00821294
ENSG00000260475	0.47174	-30	3.25267	-9.2232	2.88354e-20	1.27879e-17
ENSG00000260494	0.790361	-12.0555	3.06145	-3.93784	8.22191e-05	0.0039546
ENSG00000260545	1.15108	-30	3.23999	-9.2593	2.05776e-20	1.27879e-17
ENSG00000260576	0.671878	-13.7612	3.27573	-4.20096	2.65785e-05	0.00156851
ENSG00000260578	1.96357	-13.2223	3.12394	-4.23257	2.31034e-05	0.00146007
ENSG00000260601	0.674209	-14.2411	3.26039	-4.36792	1.25438e-05	0.000895937
ENSG00000260610	0.617558	-10.7217	3.12959	-3.42592	0.000612728	0.0169479
ENSG00000260633	1.83667	-10.7761	2.98543	-3.60958	0.000306697	0.0105674
ENSG00000260634	1.23304	-12.9308	2.91886	-4.43008	9.41986e-06	0.000732167
ENSG00000260645	1.85613	-12.4095	3.02857	-4.0975	4.17644e-05	0.00231655
ENSG00000260676	1.89607	-13.6381	3.06526	-4.44924	8.61745e-06	0.000689479
ENSG00000260677	1.14182	-10.0412	2.88571	-3.47961	0.000502145	0.01503
ENSG00000260694	0.671878	-13.7612	3.27573	-4.20096	2.65785e-05	0.00156851
ENSG00000260726	1.21541	-12.4472	2.50317	-4.97257	6.60701e-07	7.1709e-05
ENSG00000260739	1.24431	-13.861	3.22407	-4.29922	1.714e-05	0.00115076
ENSG00000260757	0.584957	-11.6129	3.26979	-3.55156	0.00038296	0.0122562
ENSG00000260788	1.90653	-10.8884	2.99542	-3.63502	0.000277955	0.0102516
ENSG00000260797	0.493068	-10.2867	3.2691	-3.14666	0.00165145	0.037683
ENSG00000260809	1.51263	-10.7542	3.25237	-3.30657	0.000944451	0.0237425
ENSG00000260832	0.500366	-14.5891	3.26385	-4.4699	7.82561e-06	0.000634255
ENSG00000260846	0.683178	10.5875	3.22724	3.28067	0.00103561	0.0255707
ENSG00000260858	0.461202	-11.5628	3.26137	-3.54539	0.000392038	0.0124538
ENSG00000260862	2.47684	-12.1636	2.94612	-4.12867	3.64868e-05	0.0020514
ENSG00000260907	0.666911	-10.2219	3.26401	-3.13171	0.0017379	0.0391192
ENSG00000260913	2.87228	-12.0105	2.97663	-4.03491	5.46231e-05	0.00286144
ENSG00000260932	0.669242	-11.2911	2.9899	-3.7764	0.000159114	0.00647425
ENSG00000260962	1.17416	-13.3455	3.05978	-4.36158	1.29128e-05	0.000917045
ENSG00000260963	0.78803	-10.4049	3.26569	-3.18613	0.00144192	0.0338455
ENSG00000260982	0.775977	-10.3059	3.27502	-3.14681	0.00165064	0.037683
ENSG00000260987	1.50169	-10.2238	3.25207	-3.14379	0.00166777	0.0379512
ENSG00000261013	1.13572	-10.332	3.26198	-3.16742	0.00153798	0.0355816
ENSG00000261038	0.615805	-11.2023	3.19039	-3.51126	0.000445994	0.0139866
ENSG00000261045	0.959237	-11.5358	2.98251	-3.86782	0.000109812	0.00509998
ENSG00000261048	1.54109	-11.0221	3.2637	-3.37717	0.000732345	0.0194072
ENSG00000261051	0.840754	-10.1597	3.26106	-3.11545	0.00183663	0.0406813
ENSG00000261097	1.23153	-10.0815	3.24417	-3.10758	0.00188629	0.0414306
ENSG00000261121	1.84	-12.92	2.51068	-5.14603	2.66059e-07	3.03965e-05
ENSG00000261135	0.971561	-10.0369	3.26712	-3.0721	0.00212556	0.0460794
ENSG00000261136	2.18445	-15.1401	2.96516	-5.106	3.29051e-07	3.70839e-05
ENSG00000261175	0.70344	-11.9459	2.94798	-4.05222	5.0733e-05	0.00270609
ENSG00000261182	1.69144	-16.1234	3.25761	-4.94945	7.44243e-07	7.95655e-05
ENSG00000261189	1.18261	-10.6791	2.1448	-4.97908	6.38874e-07	6.96429e-05
ENSG00000261206	2.0203	-14.6938	3.23938	-4.536	5.73309e-06	0.000511126
ENSG00000261215	0.721967	-11.0566	2.99228	-3.69504	0.000219851	0.00843679
ENSG00000261227	0.617044	-10.5115	3.25179	-3.23253	0.00122698	0.0299405
ENSG00000261241	1.92602	-15.6387	2.96131	-5.281	1.2848e-07	1.52364e-05
ENSG00000261247	0.568515	-11.3691	3.11647	-3.64808	0.000264203	0.00987321
ENSG00000261251	1.31725	-10.0456	2.91143	-3.45039	0.000559777	0.0160341
ENSG00000261274	0.294698	-30	3.27021	-9.17374	4.56901e-20	1.42886e-17
ENSG00000261284	0.493068	-10.2867	3.2691	-3.14666	0.00165145	0.037683
ENSG00000261305	0.84783	-11.0531	3.07634	-3.59294	0.000326972	0.0111277
ENSG00000261340	1.23334	-30	3.25434	-9.21847	3.01372e-20	1.27879e-17
ENSG00000261341	0.614187	-10.1462	3.26865	-3.10408	0.00190871	0.0416313
ENSG00000261342	1.06127	-11.5314	2.93334	-3.93116	8.45364e-05	0.00405824
ENSG00000261397	0.221601	-11.6023	3.27256	-3.54533	0.000392127	0.0124538
ENSG00000261404	1.18347	-10.6953	3.2452	-3.29572	0.000981709	0.0245064
ENSG00000261469	0.246402	-10.596	3.27131	-3.23908	0.00119915	0.0293044
ENSG00000261470	0.723831	-14.5617	3.25398	-4.47503	7.63993e-06	0.000634255
ENSG00000261570	0.701108	-10.4409	3.26704	-3.19581	0.00139437	0.0329773
ENSG00000261574	0.584957	-11.6129	3.26979	-3.55156	0.00038296	0.0122562
ENSG00000261608	0.406147	-10.3932	3.27309	-3.17534	0.00149661	0.0348344
ENSG00000261647	0.671878	-13.7612	3.27573	-4.20096	2.65785e-05	0.00156851
ENSG00000261679	0.455054	-10.6429	2.60587	-4.08422	4.42258e-05	0.00242373
ENSG00000261709	0.808421	-13.1389	3.26015	-4.03017	5.57376e-05	0.00288967
ENSG00000261712	1.45417	-11.718	3.26902	-3.58455	0.000337655	0.0113827
ENSG00000261745	0.7588	-11.3793	3.26794	-3.48211	0.00049748	0.0149172
ENSG00000261748	0.848053	-14.0737	3.2582	-4.31947	1.56407e-05	0.00106969
ENSG00000261803	1.72624	-12.4149	3.03887	-4.08538	4.40046e-05	0.00241426
ENSG00000261815	1.14455	-12.9527	3.06405	-4.22731	2.36504e-05	0.00149087
ENSG00000261821	0.518894	-10.8563	3.26329	-3.3268	0.000878501	0.0224233
ENSG00000261837	0.500366	-14.5891	3.26385	-4.4699	7.82561e-06	0.000634255
ENSG00000261872	0.758847	-10.8201	2.52924	-4.27802	1.88565e-05	0.00123385
ENSG00000261925	0.852226	-12.3248	3.2382	-3.80607	0.000141193	0.00608634
ENSG00000262020	0.991103	-10.822	3.25549	-3.32422	0.000886661	0.022597
ENSG00000262031	0.735306	-26.3484	3.2585	-8.08607	6.1619e-16	1.04284e-13
ENSG00000262038	0.671878	-13.7612	3.27573	-4.20096	2.65785e-05	0.00156851
ENSG00000262079	1.11222	-11.28	3.25762	-3.46266	0.000534873	0.0156986
ENSG00000262116	0.213353	-30	3.27675	-9.15541	5.41535e-20	1.42886e-17
ENSG00000262119	2.06967	-12.0859	2.50091	-4.83259	1.34769e-06	0.000136757
ENSG00000262267	1.91562	-15.447	2.96207	-5.21494	1.8388e-07	2.14495e-05
ENSG00000262313	0.495399	-11.6402	3.24335	-3.58895	0.000332008	0.0112607
ENSG00000262358	0.210898	-10.4622	3.27211	-3.1974	0.00138674	0.0329773
ENSG00000262380	1.21163	-11.9344	3.23455	-3.68965	0.000224563	0.00857911
ENSG00000262518	0.824558	-27.1224	3.25139	-8.34179	7.31757e-17	1.34811e-14
ENSG00000262576	1.93887	-11.025	2.9232	-3.77156	0.000162232	0.00659039
ENSG00000262623	0.613882	-12.8148	3.15658	-4.0597	4.91351e-05	0.00264916
ENSG00000262628	0.998401	-23.6726	3.25093	-7.2818	3.29384e-13	5.05995e-11
ENSG00000262663	0.671878	-13.7612	3.27573	-4.20096	2.65785e-05	0.00156851
ENSG00000262745	0.469574	-11.2999	3.26358	-3.46242	0.000535343	0.0156986
ENSG00000262772	1.68439	-30	3.24413	-9.24748	2.29856e-20	1.27879e-17
ENSG00000262801	1.63375	-11.1441	3.25505	-3.42363	0.000617896	0.017072
ENSG00000262888	0.9804	-10.1724	3.25615	-3.12406	0.00178372	0.0398273
ENSG00000262973	1.76084	-11.7445	2.50913	-4.6807	2.85902e-06	0.000269829
ENSG00000263045	1.21451	-30	3.23787	-9.26534	1.94463e-20	1.27879e-17
ENSG00000263082	0.890375	-10.9856	3.05625	-3.59448	0.000325042	0.0110772
ENSG00000263154	0.909994	-15.2375	3.24165	-4.70053	2.59487e-06	0.000248182
ENSG00000263189	2.00493	-10.3061	3.25576	-3.1655	0.00154818	0.0357669
ENSG00000263214	1.44077	-13.7561	2.93694	-4.68382	2.81572e-06	0.000266751
ENSG00000263234	1.05538	-12.4657	3.26183	-3.8217	0.000132536	0.00585576
ENSG00000263257	0.582321	-11.4531	3.08062	-3.71779	0.000200977	0.00789455
ENSG00000263335	1.26727	-11.7165	3.00877	-3.89413	9.85507e-05	0.00462864
ENSG00000263490	0.498035	-11.8146	3.27103	-3.61189	0.000303973	0.010488
ENSG00000263624	0.808888	-11.0959	3.03826	-3.65206	0.00026014	0.00974326
ENSG00000263755	0.498035	-11.8146	3.27103	-3.61189	0.000303973	0.010488
ENSG00000263787	0.705587	-10.3531	3.17609	-3.25969	0.00111532	0.0274439
ENSG00000263820	0.405125	29.9928	3.26647	9.18202	4.23091e-20	1.41767e-17
ENSG00000263895	0.621707	-15.8372	3.26028	-4.85762	1.18803e-06	0.000122044
ENSG00000263906	1.08299	-19.8261	3.25824	-6.08491	1.16557e-09	1.56431e-07
ENSG00000263923	1.0219	-13.9481	3.25667	-4.28294	1.84444e-05	0.00121006
ENSG00000264015	0.584957	-11.6129	3.26979	-3.55156	0.00038296	0.0122562
ENSG00000264040	0.671878	-13.7612	3.27573	-4.20096	2.65785e-05	0.00156851
ENSG00000264083	0.446928	-12.3495	3.26654	-3.78061	0.000156442	0.00638638
ENSG00000264172	0.484229	-11.2946	3.28159	-3.44181	0.000577834	0.016345
ENSG00000264176	0.608187	-10.7117	3.25329	-3.29257	0.000992758	0.0247081
ENSG00000264233	0.568941	-30	3.26667	-9.18366	4.16674e-20	1.41578e-17
ENSG00000264235	0.848053	-14.0737	3.2582	-4.31947	1.56407e-05	0.00106969
ENSG00000264309	0.500366	-14.5891	3.26385	-4.4699	7.82561e-06	0.000634255
ENSG00000264314	1.03714	27.7833	3.23937	8.57675	9.75886e-18	1.88116e-15
ENSG00000264317	0.498035	-11.8146	3.27103	-3.61189	0.000303973	0.010488
ENSG00000264366	0.309802	29.9242	3.27051	9.1497	5.70929e-20	1.49237e-17
ENSG00000264391	0.810752	-14.4862	3.25308	-4.45307	8.46521e-06	0.000680384
ENSG00000264422	0.525937	-15.5333	3.20259	-4.85024	1.23315e-06	0.000126027
ENSG00000264464	0.744026	-10.3125	2.90207	-3.55349	0.000380162	0.0122562
ENSG00000264587	0.837783	-12.4346	3.23684	-3.84158	0.000122243	0.0054884
ENSG00000264617	0.706844	-11.7254	3.25356	-3.60385	0.000313535	0.0107584
ENSG00000264663	1.19613	-9.91677	2.92535	-3.38995	0.000699063	0.0186939
ENSG00000264672	1.39851	-13.0389	3.22719	-4.04033	5.33766e-05	0.00281998
ENSG00000264734	1.45914	-26.7988	3.03384	-8.83331	1.01623e-18	2.18691e-16
ENSG00000264804	0.671878	-13.7612	3.27573	-4.20096	2.65785e-05	0.00156851
ENSG00000264907	1.04092	-13.3625	3.23241	-4.13393	3.56619e-05	0.00200728
ENSG00000264943	0.600381	-10.7117	3.06327	-3.49683	0.00047082	0.0146183
ENSG00000264956	1.25014	-11.758	3.01875	-3.89497	9.82115e-05	0.00461705
ENSG00000265000	1.57032	-10.3003	3.25926	-3.16033	0.00157592	0.0362244
ENSG00000265096	0.7619	-12.3498	3.08632	-4.00147	6.29514e-05	0.00316507
ENSG00000265114	0.355588	-30	3.2704	-9.1732	4.59192e-20	1.42886e-17
ENSG00000265149	0.757314	-13.0643	3.25833	-4.0095	6.08474e-05	0.00310939
ENSG00000265243	0.737332	-13.4889	3.23661	-4.16759	3.07839e-05	0.00177064
ENSG00000265293	2.07643	-12.4759	2.94485	-4.23651	2.27016e-05	0.00143833
ENSG00000265403	0.845721	-12.6183	3.27376	-3.85436	0.000116035	0.00524268
ENSG00000265458	1.05346	-13.0996	3.23975	-4.04341	5.26784e-05	0.00279195
ENSG00000265478	0.527398	-11.9364	3.25502	-3.66706	0.000245352	0.00924488
ENSG00000265534	0.397307	-11.1194	3.27375	-3.39654	0.000682435	0.0183195
ENSG00000265544	0.498035	-11.8146	3.27103	-3.61189	0.000303973	0.010488
ENSG00000265643	0.498035	-11.8146	3.27103	-3.61189	0.000303973	0.010488
ENSG00000265752	0.670393	-13.0286	3.25521	-4.00237	6.271e-05	0.00316368
ENSG00000265845	0.498035	-11.8146	3.27103	-3.61189	0.000303973	0.010488
ENSG00000265863	0.85612	-13.3656	2.89485	-4.61704	3.8926e-06	0.000355938
ENSG00000265885	0.412731	-10.8447	3.26923	-3.31721	0.000909213	0.023054
ENSG00000265892	0.34505	-10.9159	3.27192	-3.33622	0.000849254	0.0218219
ENSG00000265902	0.446928	-12.3495	3.26654	-3.78061	0.000156442	0.00638638
ENSG00000265934	1.06003	-11.9957	2.54066	-4.7215	2.34106e-06	0.000225202
ENSG00000265936	0.658072	-11.2628	3.27666	-3.43729	0.000587573	0.0165268
ENSG00000266032	0.450905	29.924	3.27581	9.13484	6.55044e-20	1.58756e-17
ENSG00000266061	0.615694	-10.1232	3.12916	-3.23511	0.00121594	0.0297001
ENSG00000266153	0.707693	-12.3893	3.26039	-3.79994	0.000144731	0.00612878
ENSG00000266166	0.500366	-14.5891	3.26385	-4.4699	7.82561e-06	0.000634255
ENSG00000266237	0.785296	-12.6364	3.27068	-3.86354	0.000111756	0.00518543
ENSG00000266240	0.284471	-30	3.27282	-9.16639	4.89104e-20	1.42886e-17
ENSG00000266289	0.881536	-12.5017	3.2644	-3.82972	0.000128288	0.00569324
ENSG00000266337	1.14875	-30	3.2459	-9.24242	2.40982e-20	1.27879e-17
ENSG00000266368	0.723831	-14.5617	3.25398	-4.47503	7.63993e-06	0.000634255
ENSG00000266408	0.323829	29.9847	3.27153	9.16535	4.93859e-20	1.42886e-17
ENSG00000266450	1.37035	-11.8737	2.93286	-4.04853	5.15407e-05	0.0027433
ENSG00000266593	0.414856	30	3.25231	9.22421	2.85669e-20	1.27879e-17
ENSG00000266707	0.484229	-11.2946	3.28159	-3.44181	0.000577834	0.016345
ENSG00000266736	0.862763	-11.2843	3.24782	-3.47441	0.000511972	0.0153058
ENSG00000266835	1.76269	-10.2001	3.25136	-3.13717	0.00170589	0.0386777
ENSG00000266844	0.735306	-26.3484	3.2585	-8.08607	6.1619e-16	1.04284e-13
ENSG00000266852	0.214478	29.9214	3.27839	9.12684	7.05291e-20	1.66883e-17
ENSG00000266908	0.735306	-26.3484	3.2585	-8.08607	6.1619e-16	1.04284e-13
ENSG00000266932	0.638207	-11.5847	3.20704	-3.61229	0.000303508	0.010488
ENSG00000266952	1.36725	-11.7957	3.26952	-3.60778	0.000308827	0.0106261
ENSG00000266979	1.73554	-11.1561	3.23203	-3.45173	0.000556997	0.0159728
ENSG00000266987	0.363335	-10.8244	3.2694	-3.31082	0.000930242	0.0234562
ENSG00000266990	0.941102	-11.4377	3.02695	-3.77862	0.000157701	0.00642724
ENSG00000267038	0.7588	-11.3793	3.26794	-3.48211	0.00049748	0.0149172
ENSG00000267053	0.813855	-11.3047	3.26146	-3.46615	0.000527978	0.0156345
ENSG00000267066	0.7588	-11.3793	3.26794	-3.48211	0.00049748	0.0149172
ENSG00000267084	0.380839	-12.0351	3.26819	-3.68248	0.000230972	0.00880942
ENSG00000267097	1.28607	-11.2224	3.25658	-3.44608	0.000568787	0.0162558
ENSG00000267098	1.15611	-12.921	3.25729	-3.9668	7.2843e-05	0.00357597
ENSG00000267101	1.08532	-23.2744	3.25057	-7.16011	8.06139e-13	1.23458e-10
ENSG00000267116	0.701108	-10.4409	3.26704	-3.19581	0.00139437	0.0329773
ENSG00000267149	0.587288	-14.4248	3.26185	-4.42227	9.76691e-06	0.000732167
ENSG00000267189	0.406147	-10.3932	3.27309	-3.17534	0.00149661	0.0348344
ENSG00000267193	1.54186	-11.1235	3.24608	-3.42674	0.000610875	0.0169479
ENSG00000267204	0.962408	-10.5991	2.13758	-4.95848	7.10455e-07	7.67752e-05
ENSG00000267209	0.431972	-10.8917	3.26916	-3.33167	0.00086328	0.022114
ENSG00000267257	1.45417	-11.718	3.26902	-3.58455	0.000337655	0.0113827
ENSG00000267271	0.579735	29.9271	3.27529	9.13722	6.4076e-20	1.58756e-17
ENSG00000267274	0.633092	-13.4796	3.24775	-4.15045	3.31826e-05	0.00188258
ENSG00000267284	0.909149	-22.7615	3.25835	-6.98562	2.8361e-12	4.17685e-10
ENSG00000267292	0.587288	-14.4248	3.26185	-4.42227	9.76691e-06	0.000732167
ENSG00000267305	0.213353	-30	3.27675	-9.15541	5.41535e-20	1.42886e-17
ENSG00000267327	1.02242	-9.89745	3.25003	-3.04534	0.00232415	0.0495454
ENSG00000267336	1.50923	-11.395	3.25436	-3.50146	0.000462711	0.0144293
ENSG00000267353	1.28033	-11.1401	3.2647	-3.41229	0.000644205	0.0175752
ENSG00000267366	0.97109	-17.8003	3.24357	-5.48788	4.06789e-08	5.02707e-06
ENSG00000267389	0.953501	-10.9291	3.25377	-3.35889	0.000782565	0.0204771
ENSG00000267391	0.158173	-10.0009	3.27606	-3.05273	0.0022677	0.0484455
ENSG00000267404	0.874952	-10.3757	3.26454	-3.17831	0.00148136	0.0345839
ENSG00000267405	0.847339	-11.0196	3.26082	-3.37939	0.000726473	0.019313
ENSG00000267413	1.63783	-12.9913	2.5147	-5.16616	2.38958e-07	2.7489e-05
ENSG00000267418	0.56277	-10.1519	3.11734	-3.25658	0.00112764	0.0276924
ENSG00000267428	0.912775	-11.8877	3.23265	-3.67739	0.000235636	0.00894621
ENSG00000267462	2.84138	-3.85552	1.23693	-3.11701	0.00182697	0.0406115
ENSG00000267490	0.874952	-10.3757	3.26454	-3.17831	0.00148136	0.0345839
ENSG00000267496	0.587288	-14.4248	3.26185	-4.42227	9.76691e-06	0.000732167
ENSG00000267502	0.618908	-10.3552	3.18628	-3.24993	0.00115433	0.02832
ENSG00000267522	1.07072	-10.792	2.86218	-3.77056	0.000162883	0.00660611
ENSG00000267549	0.567491	-9.71467	2.56473	-3.7878	0.00015199	0.00627645
ENSG00000267555	0.687302	-10.8152	3.16506	-3.41705	0.000633034	0.0174262
ENSG00000267607	0.527265	-10.5564	3.27035	-3.22793	0.00124691	0.030176
ENSG00000267623	1.06422	-10.9408	3.01526	-3.62849	0.000285079	0.0104807
ENSG00000267631	1.1797	-30	3.25286	-9.22264	2.89867e-20	1.27879e-17
ENSG00000267647	0.648384	-28.5776	3.25859	-8.76993	1.7878e-18	3.45961e-16
ENSG00000267675	0.727285	-10.4779	3.25227	-3.22172	0.00127424	0.030674
ENSG00000267691	0.924705	-12.424	3.23764	-3.83737	0.00012436	0.00556345
ENSG00000267695	0.877283	-11.9798	3.03247	-3.95052	7.79829e-05	0.00378733
ENSG00000267696	0.720014	-13.5115	3.24639	-4.16202	3.15451e-05	0.00180403
ENSG00000267723	1.11927	-10.9487	2.47213	-4.42883	9.4745e-06	0.000732167
ENSG00000267772	0.737637	-28.9544	3.25174	-8.90429	5.37267e-19	1.1612e-16
ENSG00000267789	0.78803	-10.4049	3.26569	-3.18613	0.00144192	0.0338455
ENSG00000267872	1.73401	-30	3.24425	-9.24714	2.30581e-20	1.27879e-17
ENSG00000267941	0.932338	-12.4197	3.24044	-3.83271	0.00012674	0.0056547
ENSG00000267988	0.832383	-10.7729	3.25002	-3.31471	0.000917383	0.0232376
ENSG00000268053	2.41108	-11.1269	3.2454	-3.42851	0.000606914	0.0168995
ENSG00000268105	1.48316	-10.6643	2.97061	-3.58995	0.000330746	0.0112409
ENSG00000268217	0.498035	-11.8146	3.27103	-3.61189	0.000303973	0.010488
ENSG00000268267	1.5176	-15.9257	3.2578	-4.88849	1.0161e-06	0.000105908
ENSG00000268396	0.158173	-10.0009	3.27606	-3.05273	0.0022677	0.0484455
ENSG00000268473	0.620772	-12.4721	3.27044	-3.81359	0.000136961	0.00598241
ENSG00000268529	0.726934	-11.2848	3.25943	-3.46219	0.0005358	0.0156986
ENSG00000268545	0.813855	-11.3047	3.26146	-3.46615	0.000527978	0.0156345
ENSG00000268652	0.759569	-11.3994	3.24773	-3.50996	0.000448173	0.0140197
ENSG00000268706	0.158173	-10.0009	3.27606	-3.05273	0.0022677	0.0484455
ENSG00000268731	0.701108	-10.4409	3.26704	-3.19581	0.00139437	0.0329773
ENSG00000268785	1.16309	-13.9869	2.9973	-4.66649	3.06395e-06	0.000287539
ENSG00000268884	0.535871	-11.0742	3.26785	-3.38884	0.0007019	0.0187515
ENSG00000268949	2.12605	-14.394	3.25703	-4.41935	9.89962e-06	0.000739893
ENSG00000268960	0.712329	-10.7316	3.24806	-3.30402	0.000953093	0.0239116
ENSG00000269055	0.498035	-11.8146	3.27103	-3.61189	0.000303973	0.010488
ENSG00000269138	2.42917	-12.5982	2.44162	-5.15979	2.47231e-07	2.83752e-05
ENSG00000269161	0.53385	-12.4703	3.27357	-3.80941	0.000139301	0.00602666
ENSG00000269175	0.87859	-10.3427	2.45937	-4.20544	2.60574e-05	0.00156851
ENSG00000269236	1.10649	-11.1479	3.26554	-3.41379	0.000640657	0.0175263
ENSG00000269420	0.527265	-10.5564	3.27035	-3.22793	0.00124691	0.030176
ENSG00000269509	0.498035	-11.8146	3.27103	-3.61189	0.000303973	0.010488
ENSG00000269524	0.337195	-30	3.26409	-9.19094	3.89439e-20	1.41578e-17
ENSG00000269545	0.648384	-28.5776	3.25859	-8.76993	1.7878e-18	3.45961e-16
ENSG00000269560	0.668529	-10.9553	3.15455	-3.47286	0.000514939	0.0153853
ENSG00000269580	0.857732	-10.2122	3.2648	-3.12796	0.00176027	0.0395108
ENSG00000269667	0.513927	-11.4065	3.25131	-3.50828	0.000451009	0.014082
ENSG00000269676	0.460495	-10.8299	3.27413	-3.30772	0.000940588	0.0236812
ENSG00000269678	0.683889	-10.2907	3.26813	-3.14879	0.00163949	0.037599
ENSG00000269779	1.73036	-10.7536	3.01965	-3.5612	0.000369157	0.0122562
ENSG00000269916	0.832383	-10.7729	3.25002	-3.31471	0.000917383	0.0232376
ENSG00000269934	0.729657	-12.1465	3.09719	-3.92177	8.79023e-05	0.00419161
ENSG00000269950	0.81726	-10.8862	3.25733	-3.34207	0.000831561	0.021567
ENSG00000269957	1.1454	-10.0927	3.26471	-3.09144	0.00199185	0.043369
ENSG00000270028	1.3346	-10.8941	2.37427	-4.5884	4.46653e-06	0.000406186
ENSG00000270036	0.516015	-12.3391	3.16664	-3.8966	9.75544e-05	0.00459048
ENSG00000270040	0.306091	30	3.26653	9.18405	4.15163e-20	1.41578e-17
ENSG00000270072	0.458871	-10.3347	3.26604	-3.1643	0.00155458	0.0357669
ENSG00000270104	0.614187	-10.1462	3.26865	-3.10408	0.00190871	0.0416313
ENSG00000270130	0.498035	-11.8146	3.27103	-3.61189	0.000303973	0.010488
ENSG00000270137	0.750729	-11.7557	3.13358	-3.75154	0.00017575	0.00704778
ENSG00000270145	1.15974	-11.1385	3.24201	-3.43568	0.000591066	0.0165644
ENSG00000270154	0.462352	-11.5406	3.26406	-3.53566	0.000406762	0.0128776
ENSG00000270166	0.274325	-11.6557	3.26997	-3.56446	0.000364607	0.0121599
ENSG00000270169	0.7588	-11.3793	3.26794	-3.48211	0.00049748	0.0149172
ENSG00000270174	0.99607	-21.1346	3.2583	-6.48637	8.79292e-11	1.22624e-08
ENSG00000270190	1.11418	-30	3.26305	-9.19385	3.79011e-20	1.41578e-17
ENSG00000270202	1.89685	-12.2375	2.94588	-4.15409	3.26578e-05	0.00185915
ENSG00000270237	1.02309	-30	3.21975	-9.31749	1.19122e-20	1.27879e-17
ENSG00000270294	1.47294	-30	3.24552	-9.24351	2.38541e-20	1.27879e-17
ENSG00000270443	0.81726	-10.8862	3.25733	-3.34207	0.000831561	0.021567
ENSG00000270462	0.645748	-12.1722	3.04433	-3.99831	6.37966e-05	0.00319469
ENSG00000270470	1.238	-30	3.23983	-9.25976	2.04898e-20	1.27879e-17
ENSG00000270484	0.720014	-13.5115	3.24639	-4.16202	3.15451e-05	0.00180403
ENSG00000270521	0.822227	-24.3703	3.25842	-7.47917	7.47908e-14	1.17422e-11
ENSG00000270560	0.587288	-14.4248	3.26185	-4.42227	9.76691e-06	0.000732167
ENSG00000270638	0.643417	-11.0157	3.25966	-3.3794	0.000726442	0.019313
ENSG00000270659	0.584957	-11.6129	3.26979	-3.55156	0.00038296	0.0122562
ENSG00000270692	0.671878	-13.7612	3.27573	-4.20096	2.65785e-05	0.00156851
ENSG00000270702	0.744994	-11.1914	3.26661	-3.42598	0.000612579	0.0169479
ENSG00000270852	0.719636	-10.2011	3.25919	-3.12996	0.00174832	0.0393062
ENSG00000270901	0.466169	-11.2995	3.27154	-3.45389	0.000552564	0.015943
ENSG00000270936	1.04879	-10.3426	3.26272	-3.16994	0.00152472	0.0353567
ENSG00000270948	0.872599	-10.9443	3.24039	-3.37747	0.00073155	0.0194072
ENSG00000270965	0.70344	-11.9459	2.94798	-4.05222	5.0733e-05	0.00270609
ENSG00000270976	0.53385	-12.4703	3.27357	-3.80941	0.000139301	0.00602666
ENSG00000270982	0.498035	-11.8146	3.27103	-3.61189	0.000303973	0.010488
ENSG00000270994	1.01956	-12.1107	3.27209	-3.70121	0.000214576	0.00825399
ENSG00000271028	0.670393	-13.0286	3.25521	-4.00237	6.271e-05	0.00316368
ENSG00000271095	1.0595	-30	3.25483	-9.21707	3.05327e-20	1.27879e-17
ENSG00000271113	0.9804	-10.1724	3.25615	-3.12406	0.00178372	0.0398273
ENSG00000271157	0.99607	-21.1346	3.2583	-6.48637	8.79292e-11	1.22624e-08
ENSG00000271200	0.579685	-17.0116	3.25934	-5.21932	1.79577e-07	2.10459e-05
ENSG00000271208	0.549987	-14.7853	3.25667	-4.54	5.62539e-06	0.000503328
ENSG00000271216	0.99607	-21.1346	3.2583	-6.48637	8.79292e-11	1.22624e-08
ENSG00000271257	0.498035	-11.8146	3.27103	-3.61189	0.000303973	0.010488
ENSG00000271272	0.500366	-14.5891	3.26385	-4.4699	7.82561e-06	0.000634255
ENSG00000271278	0.735306	-26.3484	3.2585	-8.08607	6.1619e-16	1.04284e-13
ENSG00000271330	0.498035	-11.8146	3.27103	-3.61189	0.000303973	0.010488
ENSG00000271356	1.24303	-12.9004	3.25676	-3.9611	7.46055e-05	0.0036544
ENSG00000271397	0.493068	-10.2867	3.2691	-3.14666	0.00165145	0.037683
ENSG00000271408	0.584957	-11.6129	3.26979	-3.55156	0.00038296	0.0122562
ENSG00000271419	0.774691	-11.127	3.06036	-3.63586	0.000277053	0.0102438
ENSG00000271423	0.822227	-24.3703	3.25842	-7.47917	7.47908e-14	1.17422e-11
ENSG00000271459	1.00414	-13.3116	3.01376	-4.41694	1.00106e-05	0.000742627
ENSG00000271477	1.03189	-14.6555	3.25726	-4.49933	6.81681e-06	0.00059292
ENSG00000271546	1.036	-30	3.24854	-9.23491	2.58508e-20	1.27879e-17
ENSG00000271550	1.28532	-25.2178	2.62878	-9.59295	8.56022e-22	1.06844e-17
ENSG00000271553	0.845721	-12.6183	3.27376	-3.85436	0.000116035	0.00524268
ENSG00000271564	0.848053	-14.0737	3.2582	-4.31947	1.56407e-05	0.00106969
ENSG00000271576	1.03499	-10.7297	3.0563	-3.51069	0.000446947	0.014007
ENSG00000271593	0.553091	-11.2655	3.26309	-3.45239	0.00055564	0.015943
ENSG00000271621	0.587288	-14.4248	3.26185	-4.42227	9.76691e-06	0.000732167
ENSG00000271638	0.845721	-12.6183	3.27376	-3.85436	0.000116035	0.00524268
ENSG00000271656	0.671878	-13.7612	3.27573	-4.20096	2.65785e-05	0.00156851
ENSG00000271659	0.467792	30	3.27682	9.15521	5.42535e-20	1.42886e-17
ENSG00000271850	0.527265	-10.5564	3.27035	-3.22793	0.00124691	0.030176
ENSG00000271989	0.34505	-10.9159	3.27192	-3.33622	0.000849254	0.0218219
ENSG00000272017	0.406147	-10.3932	3.27309	-3.17534	0.00149661	0.0348344
ENSG00000272079	0.88743	-11.6318	2.98783	-3.89304	9.89959e-05	0.0046411
ENSG00000272106	1.25767	-11.9362	2.49226	-4.78932	1.67345e-06	0.000166432
ENSG00000272108	1.91504	-13.1137	3.23067	-4.05913	4.92568e-05	0.00265285
ENSG00000272129	1.36515	-11.6585	2.59447	-4.49359	7.00339e-06	0.000604933
ENSG00000272181	0.397307	-11.1194	3.27375	-3.39654	0.000682435	0.0183195
ENSG00000272233	0.726934	-11.2848	3.25943	-3.46219	0.0005358	0.0156986
ENSG00000272277	0.595396	-11.8412	3.12158	-3.79332	0.000148644	0.00625732
ENSG00000272304	0.918837	-11.2078	3.26479	-3.43292	0.000597108	0.0166636
ENSG00000272305	0.691685	-12.7291	3.24524	-3.92239	8.76739e-05	0.0041849
ENSG00000272323	1.71487	-30	3.22995	-9.28807	1.57113e-20	1.27879e-17
ENSG00000272361	0.7588	-11.3793	3.26794	-3.48211	0.00049748	0.0149172
ENSG00000272365	1.14038	-13.1896	3.241	-4.06961	4.70912e-05	0.00256109
ENSG00000272382	0.57999	-10.2296	3.26618	-3.13197	0.00173635	0.0391192
ENSG00000272403	0.498035	-11.8146	3.27103	-3.61189	0.000303973	0.010488
ENSG00000272420	0.498035	-11.8146	3.27103	-3.61189	0.000303973	0.010488
ENSG00000272477	0.78803	-10.4049	3.26569	-3.18613	0.00144192	0.0338455
ENSG00000272501	0.643213	30	3.27597	9.1576	5.30643e-20	1.42886e-17
ENSG00000272516	0.257415	-12.2625	3.26932	-3.75077	0.000176295	0.00705956
ENSG00000272555	0.371707	-10.5148	3.2752	-3.21045	0.00132529	0.031765
ENSG00000272576	0.998401	-23.6726	3.25093	-7.2818	3.29384e-13	5.05995e-11
ENSG00000272592	0.498035	-11.8146	3.27103	-3.61189	0.000303973	0.010488
ENSG00000272650	0.918498	-14.5284	3.23091	-4.4967	6.90148e-06	0.000599241
ENSG00000272658	0.37091	29.9458	3.27	9.15774	5.29973e-20	1.42886e-17
ENSG00000272662	0.744994	-11.1914	3.26661	-3.42598	0.000612579	0.0169479
ENSG00000272715	0.500366	-14.5891	3.26385	-4.4699	7.82561e-06	0.000634255
ENSG00000272732	0.684199	-14.0572	3.25609	-4.31721	1.58014e-05	0.00107773
ENSG00000272733	0.789337	-10.2398	3.25589	-3.14499	0.00166093	0.0378473
ENSG00000272764	0.708565	29.9338	3.27496	9.1402	6.23375e-20	1.58674e-17
ENSG00000272815	0.996839	-11.7897	3.24274	-3.63573	0.000277198	0.0102438
ENSG00000272843	2.00463	-12.1717	2.91158	-4.18045	2.90933e-05	0.00169686
ENSG00000272856	0.671878	-13.7612	3.27573	-4.20096	2.65785e-05	0.00156851
ENSG00000272874	1.69716	-10.7853	3.23146	-3.33759	0.000845097	0.0218219
ENSG00000272899	0.755392	-13.4491	3.00213	-4.47986	7.46909e-06	0.000634255
ENSG00000272909	0.692023	-10.5102	3.25405	-3.2299	0.00123835	0.0301736
ENSG00000272931	0.837405	-11.204	3.07935	-3.63844	0.000274295	0.0101516
ENSG00000272954	0.34505	-10.9159	3.27192	-3.33622	0.000849254	0.0218219
ENSG00000272963	0.671878	-13.7612	3.27573	-4.20096	2.65785e-05	0.00156851
ENSG00000273019	0.7588	-11.3793	3.26794	-3.48211	0.00049748	0.0149172
ENSG00000273030	1.41185	-30	3.23903	-9.26203	2.00588e-20	1.27879e-17
ENSG00000273073	0.484229	-11.2946	3.28159	-3.44181	0.000577834	0.016345
ENSG00000273113	1.08346	-13.1253	3.00769	-4.36392	1.27753e-05	0.000909872
ENSG00000273153	0.284471	-30	3.27282	-9.16639	4.89104e-20	1.42886e-17
ENSG00000273218	1.32259	-30	3.24699	-9.23931	2.4808e-20	1.27879e-17
ENSG00000273238	1.19341	-11.1156	3.2651	-3.40436	0.000663188	0.0180241
ENSG00000273252	0.584957	-11.6129	3.26979	-3.55156	0.00038296	0.0122562
ENSG00000273305	1.72534	-13.2996	2.93672	-4.52873	5.93387e-06	0.000528083
ENSG00000273308	0.466169	-11.2995	3.27154	-3.45389	0.000552564	0.015943
ENSG00000273312	0.893479	-10.1726	3.25693	-3.12336	0.00178797	0.0398332
ENSG00000273399	0.761131	-14.1642	3.2592	-4.34591	1.38701e-05	0.000963116
ENSG00000273403	0.584957	-11.6129	3.26979	-3.55156	0.00038296	0.0122562
ENSG00000273407	0.498035	-11.8146	3.27103	-3.61189	0.000303973	0.010488

### Sheet: Delivery
	baseMean	log2FoldChange	lfcSE	stat	pvalue	padj
ENSG00000002586	117.762	1.83036	0.58025	3.15444	0.00160808	0.0360219
ENSG00000003056	36.025	1.93234	0.485767	3.97792	6.95212e-05	0.00334235
ENSG00000003436	163.59	1.94529	0.626218	3.10641	0.00189372	0.040597
ENSG00000004848	5.21222	-5.64126	1.57675	-3.57778	0.000346521	0.0105661
ENSG00000005249	1446.16	2.58322	0.676523	3.81837	0.000134334	0.00559231
ENSG00000005961	508.66	2.81124	0.788595	3.56487	0.000364031	0.0109614
ENSG00000006059	0.687827	-11.3566	3.36731	-3.3726	0.000744629	0.0195105
ENSG00000006071	4.21594	-5.0649	1.66263	-3.04632	0.00231658	0.047391
ENSG00000006652	179.18	2.31695	0.617358	3.75301	0.000174723	0.00594373
ENSG00000006704	7.17065	-4.79646	1.38166	-3.47153	0.000517508	0.014515
ENSG00000008083	119.059	1.24987	0.388393	3.21805	0.00129067	0.0300118
ENSG00000008196	5.61546	-4.66796	1.42562	-3.27434	0.0010591	0.0256298
ENSG00000009694	9.70192	-5.02914	1.57184	-3.19954	0.00137649	0.031494
ENSG00000010072	14.5528	-2.57015	0.82556	-3.11322	0.00185059	0.0397707
ENSG00000010278	138.386	2.23826	0.715614	3.12776	0.00176147	0.038738
ENSG00000010626	13.0589	-2.33575	0.761994	-3.06532	0.00217438	0.0449191
ENSG00000025039	63.5456	-1.44326	0.435869	-3.31122	0.000928891	0.0232437
ENSG00000028310	66.3667	-2.67552	0.666793	-4.01252	6.00747e-05	0.00329954
ENSG00000034152	241.143	1.30832	0.411563	3.1789	0.00147836	0.0334792
ENSG00000034239	3.04196	-5.01646	1.64885	-3.0424	0.00234699	0.0478327
ENSG00000035403	1200.75	2.29119	0.649364	3.52836	0.000418147	0.0122923
ENSG00000036448	23.8297	-4.65618	1.14115	-4.08026	4.49849e-05	0.00254153
ENSG00000047597	162.634	2.38228	0.583559	4.08233	4.45859e-05	0.00252227
ENSG00000049323	395.183	1.91399	0.579261	3.3042	0.000952489	0.0237352
ENSG00000050555	6.581	-3.58358	1.15935	-3.09101	0.00199474	0.0423237
ENSG00000053747	9.03478	-3.63382	1.17512	-3.09231	0.00198608	0.0421811
ENSG00000057593	4.44788	-5.34629	1.6611	-3.21853	0.00128851	0.0299778
ENSG00000061676	177.373	1.33944	0.420077	3.18856	0.00142985	0.0325505
ENSG00000061918	261.067	2.12246	0.572348	3.70834	0.000208622	0.00691846
ENSG00000062822	21.3589	-1.91452	0.555901	-3.444	0.000573183	0.0158309
ENSG00000064601	366.299	2.24504	0.621237	3.61383	0.000301709	0.00937761
ENSG00000065534	230.216	2.19396	0.56537	3.88056	0.000104214	0.00472503
ENSG00000066248	5.29167	-4.29668	1.27065	-3.38148	0.000720977	0.0190287
ENSG00000066697	70.1336	1.95275	0.593753	3.28883	0.00100606	0.0247747
ENSG00000066926	295.264	1.45745	0.43696	3.33544	0.000851651	0.0216437
ENSG00000068078	8.94972	-3.86793	1.14022	-3.39226	0.000693175	0.0184182
ENSG00000068489	32.2175	-1.4338	0.439902	-3.25937	0.0011166	0.0266791
ENSG00000068796	1232.05	2.17339	0.600513	3.61923	0.00029548	0.00923693
ENSG00000072042	107.367	2.57899	0.612731	4.209	2.56498e-05	0.0016083
ENSG00000072195	31.4898	-3.23328	0.983384	-3.28791	0.00100935	0.0248416
ENSG00000072315	5.33624	-3.89079	1.22797	-3.16847	0.00153245	0.0345778
ENSG00000073067	0.55456	-11.4108	3.36873	-3.38728	0.000705884	0.0186879
ENSG00000074047	4.58875	-5.28394	1.47631	-3.57916	0.000344696	0.0105252
ENSG00000074276	21.8619	-3.3397	0.8862	-3.76856	0.000164192	0.00562295
ENSG00000078124	70.3521	1.7919	0.535683	3.34507	0.000822622	0.021021
ENSG00000078668	217.97	1.79526	0.500305	3.58832	0.000332812	0.0102344
ENSG00000079112	1.28447	-11.4592	3.08051	-3.71991	0.000199298	0.00664683
ENSG00000079557	5.90662	-5.72748	1.69476	-3.37952	0.000726136	0.0191299
ENSG00000081803	23.0801	-1.90797	0.625959	-3.04808	0.00230312	0.0471824
ENSG00000082175	7.39343	-4.59873	1.21497	-3.78506	0.000153673	0.00559231
ENSG00000086232	559.439	1.51933	0.458195	3.31591	0.000913463	0.022884
ENSG00000087076	7.71697	-4.99043	1.28348	-3.88821	0.000100984	0.00459299
ENSG00000087116	6.54711	-3.90671	1.23835	-3.15478	0.0016062	0.0360203
ENSG00000088053	49.9242	2.20657	0.594226	3.71335	0.000204535	0.00680551
ENSG00000090539	5.94395	-3.7824	1.16765	-3.23932	0.00119814	0.0283774
ENSG00000091010	0.506889	-11.0672	3.37035	-3.28371	0.00102449	0.025058
ENSG00000091536	17.8974	-3.74289	1.07022	-3.49729	0.000470002	0.0135865
ENSG00000092067	23.8367	-3.4944	0.771578	-4.5289	5.92916e-06	0.000772572
ENSG00000092096	6.4203	-4.2284	1.14592	-3.68995	0.000224297	0.00736733
ENSG00000092758	8.85703	-3.66693	1.13996	-3.21671	0.00129671	0.03012
ENSG00000093144	53.0968	-1.35391	0.386204	-3.50568	0.000455435	0.013236
ENSG00000093217	14.656	-3.17454	0.892138	-3.55835	0.00037319	0.0111906
ENSG00000095303	794.087	2.16516	0.622027	3.48082	0.000499877	0.0140933
ENSG00000095464	0.532385	-14.9696	3.36533	-4.44818	8.65999e-06	0.000899007
ENSG00000099365	5.88589	-4.25936	1.1654	-3.65484	0.000257338	0.008272
ENSG00000099785	248.359	1.6306	0.475642	3.42821	0.000607566	0.0166009
ENSG00000100225	476.05	0.994799	0.313181	3.17644	0.00149096	0.0337124
ENSG00000100249	0.292029	-12.7137	3.37223	-3.77012	0.000163168	0.00559231
ENSG00000100312	0.934944	-20.641	3.33063	-6.19732	5.7431e-10	1.16445e-07
ENSG00000100351	955.69	2.15492	0.584815	3.68479	0.000228895	0.00749001
ENSG00000100968	9.07831	-4.75855	1.17994	-4.03287	5.51001e-05	0.00305406
ENSG00000101040	197.933	1.18381	0.344134	3.43998	0.000581767	0.0160272
ENSG00000101074	0.707056	-12.0011	3.36731	-3.56399	0.000365258	0.0109883
ENSG00000101162	2057.99	2.622	0.717664	3.65353	0.000258664	0.0083075
ENSG00000101335	446.626	2.09803	0.593342	3.53595	0.000406313	0.0120259
ENSG00000101856	645.504	2.92282	0.763437	3.82851	0.000128924	0.00559231
ENSG00000102287	55.2681	-2.64951	0.865039	-3.06288	0.00219217	0.0451224
ENSG00000102313	6.54474	-5.76721	1.4622	-3.94421	8.00633e-05	0.00371148
ENSG00000102804	970.779	2.62978	0.648991	4.05211	5.07587e-05	0.0028455
ENSG00000103257	59.9755	2.278	0.676655	3.36656	0.000761111	0.0198824
ENSG00000104313	6.86534	-14.2105	1.93492	-7.34423	2.06942e-13	4.46726e-11
ENSG00000104415	0.679401	-15.4325	3.3635	-4.58824	4.46995e-06	0.000627674
ENSG00000104783	9.10661	-4.24923	1.14103	-3.72404	0.000196059	0.00656208
ENSG00000105088	13.686	-2.44766	0.738872	-3.3127	0.000923996	0.0231346
ENSG00000105143	7.89803	-5.02793	1.51194	-3.32548	0.000882661	0.0222279
ENSG00000105341	30.7941	-1.51828	0.463856	-3.27318	0.00106343	0.0256917
ENSG00000105479	12.2065	-4.75968	1.20565	-3.94781	7.88691e-05	0.00366003
ENSG00000105887	1460.71	1.75622	0.51628	3.40169	0.000669715	0.0178717
ENSG00000106436	1.06636	-11.9028	3.17114	-3.75346	0.00017441	0.00594009
ENSG00000107077	78.7247	1.15556	0.359459	3.21471	0.00130576	0.0302978
ENSG00000107104	16.0453	-2.35747	0.732002	-3.22057	0.00127934	0.0297803
ENSG00000107295	0.520638	-11.3217	3.36885	-3.36069	0.000777477	0.0200682
ENSG00000108381	2.8943	-5.46677	1.75252	-3.11938	0.00181234	0.0390648
ENSG00000108405	64.9868	1.70302	0.559183	3.04555	0.00232255	0.0474237
ENSG00000108839	76.4118	1.84608	0.609519	3.02874	0.00245574	0.0496989
ENSG00000108960	792.447	2.60528	0.683576	3.81125	0.000138268	0.00559231
ENSG00000109205	0.532385	-14.9696	3.36533	-4.44818	8.65999e-06	0.000899007
ENSG00000109272	498.396	3.1343	0.704369	4.44979	8.5954e-06	0.000899007
ENSG00000109321	0.486716	-14.266	3.36573	-4.23859	2.24926e-05	0.001432
ENSG00000109572	285.091	1.8177	0.558724	3.25331	0.00114071	0.0271654
ENSG00000110011	35.3465	1.50323	0.493258	3.04755	0.00230713	0.0472201
ENSG00000110218	43.1362	1.98144	0.637296	3.10914	0.00187633	0.0402441
ENSG00000111245	0.909487	-15.5677	3.36433	-4.62728	3.70501e-06	0.000568057
ENSG00000111319	8.94894	-4.49472	1.44069	-3.11984	0.00180951	0.0390425
ENSG00000111644	207.156	2.05426	0.641428	3.20264	0.00136175	0.0311966
ENSG00000112818	0.715324	-11.816	3.36581	-3.5106	0.000447104	0.0130375
ENSG00000112893	156.224	1.39099	0.421041	3.30369	0.000954208	0.0237539
ENSG00000112984	9.99502	-3.91151	1.0761	-3.63491	0.000278083	0.00880189
ENSG00000113140	1622.74	2.66089	0.677984	3.92471	8.68326e-05	0.00399965
ENSG00000113889	9.69337	-4.90266	1.46676	-3.3425	0.000830272	0.021204
ENSG00000114270	19.8526	-4.02478	1.01609	-3.96104	7.46247e-05	0.00347421
ENSG00000114541	171.771	1.57635	0.511455	3.08209	0.00205553	0.0427562
ENSG00000114656	10.6902	-4.35493	1.26686	-3.43758	0.000586932	0.0161388
ENSG00000114739	70.8569	-4.41442	0.850916	-5.18784	2.12745e-07	4.21507e-05
ENSG00000116652	0.353036	-10.3656	3.37804	-3.06852	0.00215124	0.0445123
ENSG00000116678	101.828	3.1103	0.669628	4.64482	3.40374e-06	0.000546993
ENSG00000116690	65.7888	-2.41078	0.647725	-3.72192	0.000197712	0.00659901
ENSG00000117425	3.27254	-4.32845	1.32934	-3.25609	0.0011296	0.0269599
ENSG00000117643	12.0774	-2.74427	0.886616	-3.09521	0.0019667	0.0418105
ENSG00000117983	16.5739	-3.38216	0.895812	-3.77552	0.000159673	0.00559231
ENSG00000118094	0.824415	-15.5723	3.36293	-4.63057	3.64659e-06	0.00056308
ENSG00000118160	13.5436	-3.64332	0.965376	-3.77399	0.000160654	0.00559231
ENSG00000118855	305.988	2.32103	0.609352	3.80901	0.000139525	0.00559231
ENSG00000119121	11.9428	-3.8802	1.11503	-3.47991	0.000501576	0.0141321
ENSG00000119125	7.60516	-4.33259	1.11463	-3.88703	0.000101477	0.00461056
ENSG00000119280	92.4165	2.36566	0.634406	3.72893	0.000192295	0.00647299
ENSG00000119440	0.679401	-15.4325	3.3635	-4.58824	4.46995e-06	0.000627674
ENSG00000119737	0.721749	-11.6448	3.36683	-3.45868	0.00054282	0.0150884
ENSG00000119801	768.155	1.70447	0.552849	3.08307	0.0020488	0.042657
ENSG00000120289	0.810666	-12.3403	3.36456	-3.66773	0.000244717	0.00793001
ENSG00000120885	964.355	2.4214	0.63726	3.79971	0.000144868	0.00559231
ENSG00000122367	6.27422	-5.01556	1.24225	-4.03748	5.40296e-05	0.00300557
ENSG00000122643	679.39	2.26162	0.672625	3.36238	0.000772729	0.0200682
ENSG00000123091	1003.3	1.40133	0.449233	3.11939	0.00181229	0.0390648
ENSG00000123307	0.718803	-12.9078	3.36762	-3.83292	0.000126632	0.00559231
ENSG00000123485	17.5636	-2.13559	0.689353	-3.09796	0.00194856	0.0415673
ENSG00000123569	0.472967	-10.9015	3.3706	-3.2343	0.00121943	0.0286257
ENSG00000123739	179.872	2.12265	0.579752	3.66131	0.000250928	0.00811914
ENSG00000124102	7.60792	-4.41548	0.938856	-4.70305	2.56308e-06	0.0004261
ENSG00000124205	1.03422	-19.4351	3.29265	-5.90257	3.57884e-09	7.2226e-07
ENSG00000124257	0.512835	-30	3.40566	-8.80885	1.26433e-18	3.15283e-16
ENSG00000124490	0.582057	-14.782	3.36487	-4.39304	1.11775e-05	0.00110225
ENSG00000124491	3058.43	2.96083	0.716846	4.13035	3.62209e-05	0.0020598
ENSG00000125046	5.10577	-4.35046	1.3047	-3.33446	0.000854656	0.0216929
ENSG00000125257	244.15	1.95281	0.550618	3.54658	0.000390261	0.0116541
ENSG00000125813	6.31415	-4.52954	1.42231	-3.18464	0.00144933	0.0329422
ENSG00000125971	442.755	1.87106	0.560481	3.3383	0.000842915	0.0214637
ENSG00000126545	0.486716	-14.266	3.36573	-4.23859	2.24926e-05	0.001432
ENSG00000127824	368.298	1.66664	0.544119	3.06301	0.00219122	0.0451224
ENSG00000127920	782.057	2.32876	0.675903	3.4454	0.000570206	0.0157688
ENSG00000128655	5.75315	-5.08577	1.46425	-3.47329	0.000514116	0.0144479
ENSG00000128944	17.1926	-2.54649	0.740827	-3.43736	0.000587418	0.0161408
ENSG00000129173	7.0915	-5.08356	1.27411	-3.98988	6.61065e-05	0.00334235
ENSG00000130830	416.584	1.67577	0.450025	3.72373	0.000196303	0.00656208
ENSG00000130958	68.9429	2.25339	0.477982	4.71438	2.42443e-06	0.000407809
ENSG00000131037	21.7024	-3.08659	0.999182	-3.08912	0.0020075	0.0425319
ENSG00000131381	36.2706	-1.86557	0.588087	-3.17227	0.00151252	0.0341457
ENSG00000131507	84.1743	1.9203	0.498821	3.84968	0.000118271	0.00532341
ENSG00000131584	18.1481	-2.42936	0.801558	-3.0308	0.00243909	0.0494313
ENSG00000132383	357.188	2.03876	0.621972	3.27789	0.00104586	0.0254944
ENSG00000132604	112.217	1.06595	0.333167	3.19945	0.00137691	0.031494
ENSG00000132681	5.84314	-4.32474	1.37088	-3.15472	0.00160653	0.0360203
ENSG00000132824	204.567	1.50353	0.425211	3.53595	0.000406305	0.0120259
ENSG00000132840	12.0113	-3.74491	0.952076	-3.93342	8.37457e-05	0.00386567
ENSG00000132915	22.7779	-4.16649	1.12493	-3.70377	0.000212417	0.00703033
ENSG00000133193	85.0531	1.50337	0.445139	3.37729	0.000732034	0.0192153
ENSG00000133216	4.4401	-4.22859	1.26032	-3.35518	0.000793141	0.0203635
ENSG00000133460	24.7548	-3.2219	0.832481	-3.87024	0.000108728	0.00491939
ENSG00000133640	5.94475	-5.8875	1.8039	-3.26376	0.00109944	0.0263852
ENSG00000134253	4.27758	-5.3835	1.48797	-3.61801	0.000296882	0.00926742
ENSG00000134339	0.776744	-15.1737	3.36325	-4.51162	6.43356e-06	0.000781877
ENSG00000134352	304.232	1.26385	0.397333	3.18084	0.00146848	0.033306
ENSG00000134365	0.486716	-14.266	3.36573	-4.23859	2.24926e-05	0.001432
ENSG00000134851	122.385	1.67909	0.552245	3.04048	0.00236202	0.0480938
ENSG00000135070	157.779	1.35702	0.435939	3.11286	0.00185284	0.0397994
ENSG00000135097	5.16743	-4.18697	1.35615	-3.08739	0.00201921	0.042562
ENSG00000135127	6.38928	-3.59322	1.11864	-3.21213	0.00131757	0.0305066
ENSG00000135213	26.1068	-2.59662	0.675818	-3.84219	0.00012194	0.00546026
ENSG00000135248	5.13953	-4.2666	1.39998	-3.04761	0.00230666	0.0472201
ENSG00000135638	7.04504	-5.14162	1.39241	-3.69262	0.00022196	0.00729609
ENSG00000135824	1.03579	-12.7326	3.36319	-3.78587	0.000153169	0.00559231
ENSG00000135912	19.8536	-2.58635	0.794946	-3.25349	0.00113996	0.0271626
ENSG00000136156	1425.11	2.19752	0.641677	3.42466	0.000615575	0.0168092
ENSG00000136378	12.9858	-3.54623	1.05468	-3.36239	0.000772717	0.0200682
ENSG00000136535	6.48265	-4.83822	1.46879	-3.29403	0.000987635	0.0244597
ENSG00000136694	1.05928	-30	3.34559	-8.96704	3.04588e-19	3.15283e-16
ENSG00000137101	24.1337	-1.99055	0.599467	-3.32053	0.000898469	0.0226129
ENSG00000137145	192.205	1.4881	0.427648	3.47972	0.00050194	0.0141332
ENSG00000137634	0.606234	-10.8196	3.36902	-3.21149	0.00132048	0.0305088
ENSG00000137801	648.303	2.5234	0.721021	3.49976	0.000465677	0.0134705
ENSG00000137804	48.3983	-1.35282	0.368468	-3.67147	0.000241164	0.00782654
ENSG00000137815	86.7545	-0.807842	0.266364	-3.03285	0.00242255	0.0491189
ENSG00000137868	6.76306	-4.76363	1.35033	-3.52774	0.000419123	0.0123004
ENSG00000138293	4894.08	2.29262	0.545256	4.20466	2.61477e-05	0.00163715
ENSG00000138722	241.592	2.1549	0.669032	3.22092	0.00127779	0.0297603
ENSG00000138735	507.319	2.36298	0.645615	3.66005	0.000252164	0.00815305
ENSG00000138741	0.977196	-12.1091	3.29376	-3.67638	0.000236565	0.00771002
ENSG00000138798	167.173	2.91835	0.71243	4.09633	4.19744e-05	0.00238075
ENSG00000139329	0.946335	29.9954	3.40472	8.80994	1.25211e-18	3.15283e-16
ENSG00000139625	7.49586	-2.81472	0.913479	-3.08132	0.00206083	0.0428235
ENSG00000139985	0.578737	-10.8059	3.37119	-3.20536	0.00134894	0.0309686
ENSG00000140093	0.743358	-12.9076	3.4053	-3.79045	0.000150372	0.00559231
ENSG00000140279	6.53338	-4.26675	1.309	-3.25956	0.00111585	0.0266758
ENSG00000140374	258.327	1.67902	0.54391	3.08695	0.00202224	0.042562
ENSG00000142192	399.845	1.64402	0.537966	3.056	0.00224309	0.0460614
ENSG00000142515	23.11	-3.905	0.831982	-4.69361	2.68431e-06	0.00044455
ENSG00000142583	33.3625	-2.25656	0.700279	-3.22238	0.00127133	0.0296415
ENSG00000142623	4.50771	-4.42959	1.43023	-3.09711	0.00195417	0.041659
ENSG00000142661	7.4887	-4.19199	1.28039	-3.274	0.00106037	0.0256464
ENSG00000143061	6.24354	-5.33321	1.62087	-3.29033	0.00100069	0.0246703
ENSG00000143324	58.6946	1.61344	0.477216	3.38094	0.000722396	0.0190546
ENSG00000143556	0.563668	-10.7656	3.38134	-3.18382	0.00145347	0.0330187
ENSG00000143797	480.249	1.67306	0.520758	3.21273	0.00131478	0.0304745
ENSG00000143858	11.7633	-3.26737	1.02938	-3.17412	0.00150294	0.0339472
ENSG00000143995	158.08	2.37939	0.630459	3.77407	0.000160609	0.00559231
ENSG00000144290	5.395	-4.84192	1.38719	-3.49046	0.000482181	0.0138455
ENSG00000144410	0.464699	-10.6934	3.38297	-3.16095	0.00157253	0.0353724
ENSG00000144468	262.814	1.47254	0.428673	3.43512	0.000592298	0.0162349
ENSG00000144504	41.7975	-2.87613	0.74352	-3.86826	0.000109613	0.00495428
ENSG00000144746	390.444	2.01243	0.604948	3.32662	0.000879054	0.0221499
ENSG00000145113	30.0725	-3.69708	0.918447	-4.02536	5.68878e-05	0.00314041
ENSG00000145362	9.42314	-5.83075	1.44539	-4.03402	5.48313e-05	0.00304626
ENSG00000145642	5.33171	-4.35254	1.2771	-3.40815	0.000654039	0.0176029
ENSG00000146049	0.292029	-12.7137	3.37223	-3.77012	0.000163168	0.00559231
ENSG00000146205	3.40952	-5.15592	1.67096	-3.0856	0.00203142	0.042562
ENSG00000146267	5.32111	-5.86547	1.82321	-3.21711	0.00129487	0.0300934
ENSG00000146383	0.562042	-11.0298	3.37531	-3.26779	0.00108392	0.0260937
ENSG00000146842	16.3431	1.97166	0.589152	3.3466	0.000818097	0.02093
ENSG00000146859	115.88	2.63151	0.73482	3.58117	0.000342058	0.010489
ENSG00000147130	34.1024	-1.63163	0.463796	-3.51799	0.000434829	0.0127481
ENSG00000147262	0.375624	-10.5309	3.37431	-3.12092	0.00180289	0.0389191
ENSG00000148175	684.171	1.74961	0.379642	4.60857	4.0544e-06	0.000610835
ENSG00000148482	1.00335	-12.901	3.36317	-3.83596	0.000125077	0.00557196
ENSG00000148484	916.384	1.5654	0.508252	3.07996	0.00207028	0.0429806
ENSG00000148488	22.9259	1.67927	0.554779	3.02692	0.00247056	0.049929
ENSG00000148602	0.729073	-14.9569	3.36364	-4.44663	8.72279e-06	0.000899007
ENSG00000148908	622.11	1.89095	0.538868	3.50912	0.000449586	0.0131011
ENSG00000149177	328.952	1.89729	0.579779	3.27243	0.00106627	0.0257316
ENSG00000149503	40.9442	-2.00677	0.563087	-3.56387	0.000365432	0.0109883
ENSG00000149532	54.7393	-1.04057	0.326149	-3.19047	0.00142041	0.0323866
ENSG00000149634	0.486716	-14.266	3.36573	-4.23859	2.24926e-05	0.001432
ENSG00000149651	0.674078	-11.4762	3.36786	-3.40756	0.000655461	0.0176029
ENSG00000150093	565.95	2.34168	0.703377	3.32919	0.000870983	0.0219848
ENSG00000150637	533.5	2.39722	0.630621	3.80137	0.000143899	0.00559231
ENSG00000150681	4216.82	2.68498	0.770309	3.48559	0.000491049	0.0139213
ENSG00000152034	0.532385	-14.9696	3.36533	-4.44818	8.65999e-06	0.000899007
ENSG00000152192	5.70394	-5.80191	1.46054	-3.97245	7.11368e-05	0.00334235
ENSG00000152465	25.2806	-2.03332	0.645393	-3.15051	0.00162985	0.0362224
ENSG00000152601	2151.03	1.62476	0.525006	3.09475	0.00196979	0.0418556
ENSG00000152767	23.7914	-2.67026	0.8406	-3.17661	0.00149007	0.0337124
ENSG00000152977	4.79906	-4.87719	1.21126	-4.02653	5.66063e-05	0.00313284
ENSG00000153071	310.271	1.53161	0.388869	3.93863	8.19467e-05	0.00379069
ENSG00000153721	19.5001	-2.83898	0.93385	-3.04008	0.00236518	0.0481357
ENSG00000153902	14.3194	-3.33695	1.07614	-3.10085	0.00192967	0.041327
ENSG00000154080	0.437043	-13.9738	3.36719	-4.15	3.32473e-05	0.00189566
ENSG00000154146	3213.8	2.13645	0.66586	3.20856	0.00133403	0.0306911
ENSG00000154240	35.6984	-2.0637	0.645613	-3.1965	0.00139107	0.0318012
ENSG00000154645	4.79922	-5.16478	1.35775	-3.80393	0.00014242	0.00559231
ENSG00000154917	53.4459	2.10511	0.68701	3.06417	0.00218275	0.0449926
ENSG00000155087	0.917755	-16.4889	3.36235	-4.90397	9.39203e-07	0.000179524
ENSG00000155099	199.877	1.83534	0.566358	3.2406	0.00119277	0.0282655
ENSG00000155833	11.2497	-4.59867	1.24013	-3.70822	0.000208718	0.00691846
ENSG00000155890	0.919756	-16.1021	3.3624	-4.78885	1.67736e-06	0.000292291
ENSG00000156218	7.68072	-3.45161	1.13937	-3.02941	0.00245028	0.0496348
ENSG00000156282	0.389373	-13.3769	3.36862	-3.97103	7.15612e-05	0.00334235
ENSG00000156574	0.292029	-12.7137	3.37223	-3.77012	0.000163168	0.00559231
ENSG00000156642	250.694	2.24843	0.659592	3.40882	0.000652455	0.0175839
ENSG00000157429	5.60455	-3.96655	1.28808	-3.07944	0.00207392	0.0430355
ENSG00000157445	8.85589	-3.5024	1.14122	-3.069	0.00214775	0.0444614
ENSG00000157796	11.2868	-3.07397	0.884056	-3.47712	0.000506826	0.0142615
ENSG00000157978	116.644	1.48931	0.461823	3.22485	0.0012604	0.0294184
ENSG00000158077	0.941272	-12.3769	3.3335	-3.71289	0.000204908	0.00680777
ENSG00000158578	901.363	1.94409	0.560408	3.46907	0.00052227	0.0145826
ENSG00000158710	2784.9	1.63532	0.529804	3.08665	0.00202429	0.042562
ENSG00000158786	23.3094	-3.45841	0.705635	-4.90113	9.52878e-07	0.000181339
ENSG00000158856	380.952	1.73563	0.48374	3.58793	0.000333311	0.0102425
ENSG00000158859	8.73649	-5.14223	1.42848	-3.59979	0.000318469	0.00986323
ENSG00000159086	149.842	-2.45099	0.765974	-3.19983	0.00137508	0.0314854
ENSG00000159147	72.7554	-3.80142	0.779944	-4.87397	1.09378e-06	0.000200249
ENSG00000159387	5.18085	-4.82577	1.54031	-3.13297	0.00173045	0.0381525
ENSG00000159450	28.7055	-4.08003	0.961793	-4.24211	2.21427e-05	0.001432
ENSG00000159461	92.8335	1.61255	0.470237	3.42922	0.000605312	0.0165706
ENSG00000159496	23.5079	-2.42706	0.619564	-3.91737	8.95201e-05	0.00411906
ENSG00000160013	27.2679	1.45389	0.476448	3.05152	0.00227689	0.0466891
ENSG00000161570	2396.8	2.2276	0.571882	3.8952	9.81159e-05	0.00448604
ENSG00000161681	20.6785	-2.7337	0.89827	-3.04329	0.00234006	0.0477139
ENSG00000161970	125.66	-1.31336	0.418407	-3.13896	0.0016955	0.0375729
ENSG00000162105	15.5597	-3.38324	1.036	-3.26568	0.00109203	0.026251
ENSG00000162267	7.22592	-6.2119	1.82177	-3.40982	0.000650067	0.01755
ENSG00000162366	81.4643	2.27923	0.673018	3.38657	0.000707713	0.0187242
ENSG00000162390	6.61222	-5.12823	1.6811	-3.05052	0.00228444	0.0468218
ENSG00000162543	5.59983	-4.94166	1.59562	-3.09702	0.00195477	0.041659
ENSG00000162852	355.121	1.86666	0.537271	3.47433	0.000512124	0.0144012
ENSG00000162981	7.54064	-4.61951	1.35569	-3.40751	0.000655595	0.0176029
ENSG00000163012	0.776744	-15.1737	3.36325	-4.51162	6.43356e-06	0.000781877
ENSG00000163263	0.484714	-14.5058	3.36614	-4.30933	1.6375e-05	0.00135078
ENSG00000163377	0.662595	-24.9806	3.36226	-7.4297	1.08846e-13	2.36142e-11
ENSG00000163380	5.72794	-5.1797	1.6759	-3.09069	0.00199692	0.0423491
ENSG00000163395	56.2861	-3.89599	0.913496	-4.26492	1.99972e-05	0.001432
ENSG00000163735	551.205	2.85529	0.86654	3.29505	0.000984049	0.0243849
ENSG00000163736	15723.2	2.28704	0.684737	3.34003	0.000837687	0.0213431
ENSG00000163737	3000.51	2.39327	0.666701	3.58973	0.000331025	0.0101904
ENSG00000163746	0.532385	-14.9696	3.36533	-4.44818	8.65999e-06	0.000899007
ENSG00000164061	11.3513	-3.44096	0.99845	-3.4463	0.000568318	0.0157266
ENSG00000164082	14.2098	-3.55737	1.0596	-3.35727	0.00078716	0.0202552
ENSG00000164093	9.57842	-4.59026	1.20615	-3.80571	0.000141397	0.00559231
ENSG00000164175	0.556562	-11.493	3.36962	-3.41077	0.000647809	0.0175458
ENSG00000164220	4.38119	-5.40977	1.65731	-3.26419	0.00109777	0.0263598
ENSG00000164304	0.710002	-11.323	3.36788	-3.36206	0.000773634	0.0200682
ENSG00000164325	0.757673	-11.5686	3.36671	-3.43615	0.000590034	0.016183
ENSG00000164485	0.292029	-12.7137	3.37223	-3.77012	0.000163168	0.00559231
ENSG00000164611	16.2552	-2.11292	0.673074	-3.13921	0.00169403	0.0375595
ENSG00000164669	1.01175	-11.7339	2.56559	-4.57355	4.79529e-06	0.000639906
ENSG00000164690	6.25846	-3.5331	1.16056	-3.04429	0.00233227	0.0475774
ENSG00000164761	1.43381	-9.50261	2.6455	-3.59199	0.000328167	0.0101131
ENSG00000164778	6.65801	-4.83892	1.39372	-3.47194	0.000516712	0.014502
ENSG00000164904	6.30145	-3.56848	0.980976	-3.63769	0.000275099	0.00871916
ENSG00000165194	8.7781	-4.48945	1.25666	-3.57252	0.000353564	0.0107356
ENSG00000165233	55.499	2.22654	0.592251	3.75945	0.000170289	0.00581342
ENSG00000165383	0.590484	-11.2187	3.3691	-3.32987	0.000868851	0.0219438
ENSG00000165621	0.771957	-30	3.36034	-8.92767	4.35063e-19	3.15283e-16
ENSG00000165643	5.93453	-5.81605	1.49477	-3.89092	9.98653e-05	0.00455164
ENSG00000165794	0.985337	-12.0918	3.28935	-3.67606	0.000236862	0.00771002
ENSG00000166086	211.109	2.46576	0.747955	3.29667	0.000978381	0.0242999
ENSG00000166152	0.651903	-11.6673	3.36686	-3.46534	0.000529558	0.0147386
ENSG00000166329	0.484714	-14.5058	3.36614	-4.30933	1.6375e-05	0.00135078
ENSG00000166348	21.5317	-2.82253	0.903023	-3.12565	0.00177414	0.0389191
ENSG00000166391	5.44769	-5.18064	1.62726	-3.18367	0.00145422	0.0330187
ENSG00000166473	51.9639	-2.91595	0.799653	-3.64652	0.000265812	0.0084619
ENSG00000166508	57.6452	-1.00361	0.310086	-3.23657	0.00120977	0.0286215
ENSG00000166669	66.8944	1.43159	0.382518	3.74255	0.000182163	0.0061654
ENSG00000166681	243.763	2.38796	0.655328	3.64392	0.000268517	0.00852302
ENSG00000166710	23605.8	2.46721	0.667128	3.69825	0.000217088	0.00716309
ENSG00000166833	9.31578	-2.64794	0.865741	-3.05858	0.0022239	0.0456889
ENSG00000166920	0.732368	-13.6389	3.36655	-4.05129	5.09357e-05	0.00285174
ENSG00000166930	0.629728	-15.1725	3.36429	-4.50986	6.48711e-06	0.000781877
ENSG00000166959	0.860338	-12.2746	3.36433	-3.64844	0.000263835	0.00841131
ENSG00000167004	112.719	1.22196	0.358713	3.40651	0.000657994	0.0176455
ENSG00000167165	0.858337	-12.5705	3.36409	-3.73666	0.000186478	0.00629672
ENSG00000167230	0.603562	-13.6189	3.36665	-4.04522	5.2273e-05	0.00291655
ENSG00000167355	0.662864	-12.0466	3.36572	-3.57921	0.000344636	0.0105252
ENSG00000167531	0.860496	-12.1507	3.35451	-3.62219	0.000292121	0.00915439
ENSG00000167723	15.0177	-3.03446	0.998459	-3.03914	0.00237254	0.0482627
ENSG00000167822	0.292029	-12.7137	3.37223	-3.77012	0.000163168	0.00559231
ENSG00000168306	7.28839	-5.71949	1.71178	-3.34125	0.000834026	0.0212623
ENSG00000168481	4.43043	-5.54432	1.71424	-3.23426	0.00121958	0.0286257
ENSG00000168497	3057.58	2.61019	0.745068	3.50329	0.000459557	0.0133379
ENSG00000168779	9.91091	-4.5208	1.33412	-3.3886	0.000702511	0.018632
ENSG00000168843	1.1027	-12.7965	3.36289	-3.80522	0.00014168	0.00559231
ENSG00000169203	0.279422	30	3.40068	8.82176	1.12677e-18	3.15283e-16
ENSG00000169208	0.437043	-13.9738	3.36719	-4.15	3.32473e-05	0.00189566
ENSG00000169313	221.11	2.46117	0.765427	3.21542	0.00130255	0.0302396
ENSG00000169330	5.56266	-4.86559	1.17017	-4.15803	3.21004e-05	0.00189566
ENSG00000169488	0.292029	-12.7137	3.37223	-3.77012	0.000163168	0.00559231
ENSG00000169548	0.558563	-10.4373	3.37081	-3.09638	0.00195896	0.0416868
ENSG00000169676	0.617981	-11.7443	3.3667	-3.48836	0.000485987	0.0138548
ENSG00000169756	1060.1	2.39616	0.643621	3.72294	0.000196915	0.00657747
ENSG00000169884	7.01355	-4.86211	1.23681	-3.93118	8.4529e-05	0.00389768
ENSG00000169894	31.2591	-2.9188	0.89625	-3.25668	0.00112724	0.0269185
ENSG00000170122	4.10426	-5.28133	1.67197	-3.15875	0.0015845	0.0355855
ENSG00000170214	0.617981	-11.7443	3.3667	-3.48836	0.000485987	0.0138548
ENSG00000170271	324.994	1.72002	0.527552	3.26037	0.00111266	0.0266484
ENSG00000170485	32.3843	-3.16216	0.930097	-3.39982	0.000674295	0.0179826
ENSG00000170790	0.484714	-14.5058	3.36614	-4.30933	1.6375e-05	0.00135078
ENSG00000170920	0.729073	-14.9569	3.36364	-4.44663	8.72279e-06	0.000899007
ENSG00000171219	15.2672	-3.2863	1.01973	-3.22271	0.00126984	0.0296227
ENSG00000171459	0.711321	-12.5414	3.36509	-3.72692	0.000193836	0.00649965
ENSG00000171532	8.79983	-3.35868	1.06515	-3.15325	0.00161465	0.0361133
ENSG00000171552	538.81	1.73546	0.413	4.20209	2.64462e-05	0.00165346
ENSG00000171735	141.166	1.88644	0.478839	3.9396	8.16173e-05	0.00377948
ENSG00000171889	0.735596	-11.4071	3.40874	-3.34641	0.000818639	0.0209315
ENSG00000171956	4.31285	-4.01162	1.26783	-3.16417	0.00155526	0.0350559
ENSG00000172159	160.281	2.21875	0.641868	3.4567	0.000546834	0.0151805
ENSG00000172179	0.604232	-11.3769	3.36791	-3.37803	0.000730081	0.0191757
ENSG00000172459	1.05502	-12.6108	3.36318	-3.74965	0.000177081	0.00601686
ENSG00000172680	0.776744	-15.1737	3.36325	-4.51162	6.43356e-06	0.000781877
ENSG00000172771	8.38921	-4.46832	1.25828	-3.55113	0.000383588	0.0114785
ENSG00000172817	0.72507	-15.8511	3.36342	-4.71278	2.44366e-06	0.000407809
ENSG00000172995	9.30931	-5.08863	1.39231	-3.65481	0.000257368	0.008272
ENSG00000173542	596.652	2.14492	0.610811	3.51159	0.000445436	0.0130327
ENSG00000173545	25.0426	-1.80098	0.51605	-3.48993	0.000483142	0.0138548
ENSG00000173679	0.629728	-15.1725	3.36429	-4.50986	6.48711e-06	0.000781877
ENSG00000173728	0.774742	-15.6838	3.36316	-4.6634	3.11033e-06	0.0005017
ENSG00000174175	173.016	2.53889	0.779789	3.25587	0.00113044	0.0269653
ENSG00000174448	0.437043	-13.9738	3.36719	-4.15	3.32473e-05	0.00189566
ENSG00000174672	8.8134	-3.45218	1.11502	-3.09607	0.00196104	0.0417105
ENSG00000175018	0.484714	-14.5058	3.36614	-4.30933	1.6375e-05	0.00135078
ENSG00000175143	0.292029	-12.7137	3.37223	-3.77012	0.000163168	0.00559231
ENSG00000175202	0.318438	29.9994	3.41103	8.79482	1.43274e-18	3.4537e-16
ENSG00000175302	1.30138	-12.7129	3.3624	-3.78091	0.000156255	0.00559231
ENSG00000175518	0.477955	-11.4275	3.37367	-3.38727	0.000705912	0.0186879
ENSG00000175520	0.795862	-17.5324	3.36353	-5.21251	1.86306e-07	3.70817e-05
ENSG00000175591	7.94447	-3.40608	1.05425	-3.2308	0.00123445	0.0288593
ENSG00000175676	0.681402	-14.5964	3.3641	-4.33885	1.43229e-05	0.00126572
ENSG00000175820	5.36338	-5.49331	1.79563	-3.05926	0.00221881	0.045606
ENSG00000175832	6.26042	-4.95154	1.38703	-3.56989	0.000357129	0.0108287
ENSG00000175894	1.21809	-16.8265	3.36179	-5.00524	5.57928e-07	0.000109541
ENSG00000175920	4.21061	-4.34985	1.37441	-3.16489	0.00155142	0.0349877
ENSG00000176219	0.292029	-12.7137	3.37223	-3.77012	0.000163168	0.00559231
ENSG00000176395	0.812667	-12.0306	3.36485	-3.57537	0.000349729	0.0106266
ENSG00000176406	6.1686	-5.76225	1.58915	-3.626	0.000287841	0.00907002
ENSG00000176654	0.787171	-11.1652	3.36653	-3.31653	0.000911439	0.022873
ENSG00000176697	6.41608	-3.74456	1.19501	-3.1335	0.00172732	0.0381224
ENSG00000176783	718.245	2.3128	0.60926	3.79609	0.000146998	0.00559231
ENSG00000176842	4.18534	-4.9572	1.53106	-3.23775	0.00120476	0.0285186
ENSG00000176971	0.558721	-10.6859	3.38742	-3.1546	0.00160717	0.0360203
ENSG00000176988	0.727071	-15.375	3.36352	-4.57109	4.85201e-06	0.000639906
ENSG00000177119	669.411	2.30591	0.68382	3.3721	0.000745986	0.0195343
ENSG00000177233	0.758992	-12.7883	3.36454	-3.80091	0.000144163	0.00559231
ENSG00000177324	318.315	2.45091	0.809545	3.02752	0.00246569	0.0498771
ENSG00000177354	6.34264	-4.77989	1.44606	-3.30546	0.00094821	0.0236589
ENSG00000177476	0.729073	-14.9569	3.36364	-4.44663	8.72279e-06	0.000899007
ENSG00000177519	1.28632	-30	2.41216	-12.437	1.64562e-35	7.14035e-31
ENSG00000177679	8.98794	-3.22465	1.04911	-3.07371	0.00211417	0.0438079
ENSG00000177689	0.74298	-11.6923	3.36701	-3.47261	0.000515423	0.0144752
ENSG00000177697	41.5931	2.65399	0.866659	3.06232	0.00219629	0.0451644
ENSG00000178057	94.816	1.85822	0.545025	3.40942	0.000651008	0.0175558
ENSG00000178125	1.04075	-14.096	3.28663	-4.28889	1.79567e-05	0.001432
ENSG00000178193	0.678081	-10.5461	3.36979	-3.12959	0.00175052	0.0385363
ENSG00000178363	0.292029	-12.7137	3.37223	-3.77012	0.000163168	0.00559231
ENSG00000178440	0.823095	-11.0515	3.36667	-3.28261	0.0010285	0.0251417
ENSG00000178602	0.486716	-14.266	3.36573	-4.23859	2.24926e-05	0.001432
ENSG00000178636	0.674078	-11.4762	3.36786	-3.40756	0.000655461	0.0176029
ENSG00000178809	0.455803	-30	3.41231	-8.7917	1.47317e-18	3.46598e-16
ENSG00000178999	7.44387	-2.77844	0.895241	-3.10356	0.00191205	0.0409699
ENSG00000179002	0.375624	-10.5309	3.37431	-3.12092	0.00180289	0.0389191
ENSG00000179277	0.52463	29.9507	3.38284	8.85372	8.46516e-19	3.15283e-16
ENSG00000179363	0.909487	-15.5677	3.36433	-4.62728	3.70501e-06	0.000568057
ENSG00000179388	15.3668	-3.87732	0.944035	-4.10718	4.00525e-05	0.00227471
ENSG00000179577	0.681402	-14.5964	3.3641	-4.33885	1.43229e-05	0.00126572
ENSG00000179817	0.624406	-11.5927	3.36844	-3.44155	0.000578382	0.0159441
ENSG00000179915	12.9954	-4.22585	1.15969	-3.64394	0.000268491	0.00852302
ENSG00000179938	0.669131	-13.7332	3.36813	-4.0774	4.5542e-05	0.00255636
ENSG00000180016	0.910011	-12.2275	3.36411	-3.63469	0.000278317	0.00880189
ENSG00000180139	0.686507	-10.7544	3.37024	-3.19097	0.00141794	0.0323471
ENSG00000180190	61.3284	2.34746	0.54611	4.29852	1.71945e-05	0.00141301
ENSG00000180251	0.975853	-12.3244	3.36373	-3.66391	0.000248397	0.00804324
ENSG00000180344	0.584059	-14.2572	3.36509	-4.2368	2.26731e-05	0.001432
ENSG00000180432	10.1399	-5.4288	1.29966	-4.1771	2.95243e-05	0.00183796
ENSG00000180458	0.389373	-13.3769	3.36862	-3.97103	7.15612e-05	0.00334235
ENSG00000180481	5.39179	-6.06328	1.87555	-3.2328	0.00122581	0.0287037
ENSG00000180573	1463.15	1.61824	0.483365	3.34786	0.00081437	0.0208592
ENSG00000180628	906.665	1.85187	0.588871	3.14479	0.00166206	0.0368945
ENSG00000180934	0.897461	-30	3.37347	-8.89291	5.95291e-19	3.15283e-16
ENSG00000181143	26.3808	-2.57949	0.841676	-3.0647	0.00217887	0.0449341
ENSG00000181374	0.619982	-11.3041	3.36751	-3.35682	0.000788455	0.0202552
ENSG00000181652	12.2568	-4.35861	1.0775	-4.04513	5.22949e-05	0.00291655
ENSG00000182053	0.437043	-13.9738	3.36719	-4.15	3.32473e-05	0.00189566
ENSG00000182083	0.437043	-13.9738	3.36719	-4.15	3.32473e-05	0.00189566
ENSG00000182093	85.5763	2.77733	0.779438	3.56325	0.00036629	0.0109988
ENSG00000182261	0.688714	-30	3.36803	-8.9073	5.22926e-19	3.15283e-16
ENSG00000182346	0.389373	-13.3769	3.36862	-3.97103	7.15612e-05	0.00334235
ENSG00000182500	36.6894	2.61015	0.759381	3.43721	0.000587749	0.0161408
ENSG00000182771	9.70798	-4.40416	1.09963	-4.00513	6.19846e-05	0.00334235
ENSG00000182931	0.470307	-11.0263	3.37889	-3.26331	0.0011012	0.026413
ENSG00000182950	0.492727	-11.6558	3.37431	-3.45428	0.000551766	0.0153076
ENSG00000183036	0.985337	-12.0918	3.28935	-3.67606	0.000236862	0.00771002
ENSG00000183378	0.91217	-11.3641	3.33816	-3.4043	0.000663332	0.0177338
ENSG00000183432	0.292029	-12.7137	3.37223	-3.77012	0.000163168	0.00559231
ENSG00000183508	1240.02	1.54454	0.409213	3.77443	0.000160376	0.00559231
ENSG00000183570	11.5902	-3.39205	1.06421	-3.1874	0.00143556	0.0326633
ENSG00000183607	0.624406	-11.5927	3.36844	-3.44155	0.000578382	0.0159441
ENSG00000183678	0.384626	-30	3.41644	-8.78108	1.61917e-18	3.60286e-16
ENSG00000183726	384.159	2.15518	0.658337	3.27368	0.00106157	0.025661
ENSG00000184140	0.764997	-11.7593	3.36548	-3.49411	0.000475652	0.013677
ENSG00000184155	0.584059	-14.2572	3.36509	-4.2368	2.26731e-05	0.001432
ENSG00000184156	5.64491	-4.63888	1.34992	-3.43641	0.00058948	0.0161781
ENSG00000184178	82.5697	2.35861	0.659466	3.57654	0.000348169	0.0106014
ENSG00000184313	5.72052	-4.69138	1.42717	-3.2872	0.00101189	0.02489
ENSG00000184347	11.3062	-3.96821	1.1793	-3.3649	0.000765722	0.0199701
ENSG00000184351	0.584059	-14.2572	3.36509	-4.2368	2.26731e-05	0.001432
ENSG00000184378	0.433723	-10.3554	3.37867	-3.06494	0.00217711	0.0449191
ENSG00000184530	0.619982	-11.3041	3.36751	-3.35682	0.000788455	0.0202552
ENSG00000184678	922.153	1.47844	0.444224	3.32813	0.000874304	0.0220558
ENSG00000184792	222.221	2.38901	0.444593	5.37348	7.72334e-08	1.55146e-05
ENSG00000184905	10.6858	-3.99336	1.0047	-3.97469	7.04705e-05	0.00334235
ENSG00000184956	133.092	-2.86474	0.722524	-3.9649	7.34261e-05	0.00342208
ENSG00000184984	0.900581	-11.1546	3.31814	-3.3617	0.000774651	0.0200682
ENSG00000185008	7.94949	-4.89547	1.34322	-3.64457	0.000267835	0.00852006
ENSG00000185015	67.6974	2.57716	0.817265	3.1534	0.00161381	0.036113
ENSG00000185069	13.4023	-3.04525	0.994401	-3.0624	0.00219573	0.0451644
ENSG00000185087	66.9695	-3.54288	0.926456	-3.82412	0.00013124	0.00559231
ENSG00000185305	179.847	2.51688	0.665361	3.78273	0.000155116	0.00559231
ENSG00000185453	27.5094	-2.54506	0.785247	-3.24109	0.00119073	0.0282327
ENSG00000185532	39.9301	2.99238	0.836308	3.57808	0.000346126	0.0105615
ENSG00000185640	3.96291	-4.14927	1.23978	-3.34678	0.000817567	0.0209287
ENSG00000185774	4.47253	-3.87589	1.27787	-3.03309	0.00242065	0.0491034
ENSG00000185818	10.6136	-3.77796	0.959289	-3.93828	8.20661e-05	0.00379217
ENSG00000185990	0.318312	22.8272	3.40948	6.6952	2.15377e-11	4.49288e-09
ENSG00000186082	0.582057	-14.782	3.36487	-4.39304	1.11775e-05	0.00110225
ENSG00000186094	6.62583	-5.55965	1.70425	-3.26223	0.00110539	0.0264988
ENSG00000186113	0.84659	-11.8756	3.36488	-3.52927	0.000416711	0.0122584
ENSG00000186163	0.389373	-13.3769	3.36862	-3.97103	7.15612e-05	0.00334235
ENSG00000186340	11.0952	-5.38676	1.16325	-4.63078	3.64287e-06	0.00056308
ENSG00000186442	28.7535	-2.99517	0.922114	-3.24815	0.00116158	0.0275866
ENSG00000186487	13.2367	-4.13671	1.11255	-3.71821	0.000200637	0.00668636
ENSG00000186522	34.9423	-1.09481	0.35455	-3.08789	0.00201582	0.042562
ENSG00000186543	0.847921	-13.2961	3.36485	-3.95147	7.76714e-05	0.00360831
ENSG00000186788	0.701576	-11.4522	3.36664	-3.40168	0.000669727	0.0178717
ENSG00000186940	0.239853	30	3.37921	8.87782	6.8186e-19	3.15283e-16
ENSG00000186971	0.729073	-14.9569	3.36364	-4.44663	8.72279e-06	0.000899007
ENSG00000187054	0.322631	-11.0329	3.39481	-3.24993	0.00115433	0.0274597
ENSG00000187079	16.7872	-2.44975	0.741344	-3.30447	0.000951578	0.0237293
ENSG00000187123	3.80726	-5.70372	1.73827	-3.28126	0.00103345	0.0252343
ENSG00000187172	11.0678	-3.46578	0.907574	-3.81873	0.00013414	0.00559231
ENSG00000187398	0.914434	-12.1088	3.36438	-3.59912	0.000319295	0.00988176
ENSG00000187416	0.532385	-14.9696	3.36533	-4.44818	8.65999e-06	0.000899007
ENSG00000187634	4.516	-4.18205	1.32665	-3.15233	0.00161971	0.0361343
ENSG00000187667	84.3052	2.6363	0.826584	3.18939	0.00142574	0.0324739
ENSG00000187699	840.864	2.35816	0.758	3.11104	0.00186432	0.0400064
ENSG00000187764	334.533	1.65105	0.46759	3.53099	0.000414007	0.0121953
ENSG00000188069	0.484714	-14.5058	3.36614	-4.30933	1.6375e-05	0.00135078
ENSG00000188162	10.1771	-4.37761	1.23483	-3.5451	0.000392461	0.0117025
ENSG00000188234	0.821981	-30	3.35172	-8.95061	3.53513e-19	3.15283e-16
ENSG00000188269	0.532385	-14.9696	3.36533	-4.44818	8.65999e-06	0.000899007
ENSG00000188393	0.638837	-10.3961	3.37322	-3.08194	0.00205657	0.0427573
ENSG00000188487	3.91149	-5.3198	1.51666	-3.50758	0.000452196	0.0131595
ENSG00000188677	150.318	1.75174	0.536123	3.26742	0.00108534	0.0261048
ENSG00000188825	11.553	-3.1712	0.889891	-3.56358	0.000365835	0.0109928
ENSG00000189157	5.01281	-4.26791	1.2854	-3.3203	0.000899206	0.0226183
ENSG00000189299	0.773581	-11.9158	3.36937	-3.5365	0.000405468	0.0120172
ENSG00000196136	0.640156	-11.0691	3.36854	-3.28603	0.00101611	0.0249373
ENSG00000196166	1.1047	-12.4014	3.36313	-3.68747	0.000226497	0.00741714
ENSG00000196243	1.13714	-12.3872	3.36306	-3.6833	0.000230237	0.00752823
ENSG00000196344	1.37233	-12.0834	3.3528	-3.60396	0.000313401	0.00972708
ENSG00000196387	13.116	-2.77842	0.811413	-3.42418	0.000616661	0.0168282
ENSG00000196415	28.2188	-2.21755	0.678486	-3.26839	0.00108163	0.0260877
ENSG00000196553	0.772741	-16.1548	3.36309	-4.80356	1.55873e-06	0.000274932
ENSG00000196674	0.993081	-13.8678	3.31113	-4.18825	2.81113e-05	0.00175251
ENSG00000196739	15.7423	-4.369	1.00141	-4.36284	1.28386e-05	0.00122805
ENSG00000196876	8.11165	-5.61249	1.22848	-4.56865	4.90879e-06	0.000643481
ENSG00000196924	2251.79	1.79311	0.556688	3.22103	0.00127729	0.0297603
ENSG00000197122	82.6871	1.65324	0.50708	3.26032	0.00111286	0.0266484
ENSG00000197123	0.962105	-12.2953	3.36389	-3.65507	0.000257113	0.008272
ENSG00000197262	0.212208	29.9986	3.41374	8.78761	1.52769e-18	3.48875e-16
ENSG00000197410	6.0251	-5.53904	1.63748	-3.38266	0.000717886	0.0189587
ENSG00000197558	17.8323	-3.16396	0.973798	-3.24909	0.00115774	0.0275107
ENSG00000197786	0.292029	-12.7137	3.37223	-3.77012	0.000163168	0.00559231
ENSG00000197830	0.629728	-15.1725	3.36429	-4.50986	6.48711e-06	0.000781877
ENSG00000197844	0.686772	-14.5399	3.36587	-4.3198	1.56171e-05	0.00135078
ENSG00000197959	377.684	2.35327	0.637225	3.69299	0.000221629	0.00729598
ENSG00000197990	0.484714	-14.5058	3.36614	-4.30933	1.6375e-05	0.00135078
ENSG00000198062	0.619982	-11.3041	3.36751	-3.35682	0.000788455	0.0202552
ENSG00000198478	1368.27	2.31549	0.685383	3.37838	0.000729133	0.0191757
ENSG00000198589	381.626	1.85997	0.572378	3.24956	0.00115585	0.0274808
ENSG00000198597	5.88915	-5.51904	1.755	-3.14474	0.00166234	0.0368945
ENSG00000198744	352.651	2.27217	0.750705	3.02671	0.0024723	0.049941
ENSG00000198752	81.2933	1.30655	0.425445	3.07102	0.00213327	0.0441827
ENSG00000198765	2.24948	-11.922	2.6087	-4.57009	4.87504e-06	0.000640994
ENSG00000198900	181.429	1.0168	0.278825	3.64673	0.000265602	0.00846143
ENSG00000198948	441.467	2.10821	0.680036	3.10014	0.00193431	0.0413323
ENSG00000198954	15.833	-2.29638	0.576613	-3.98253	6.81846e-05	0.00334235
ENSG00000199023	0.445441	30	3.36953	8.90332	5.42001e-19	3.15283e-16
ENSG00000199301	0.292029	-12.7137	3.37223	-3.77012	0.000163168	0.00559231
ENSG00000199361	0.292029	-12.7137	3.37223	-3.77012	0.000163168	0.00559231
ENSG00000199471	0.389373	-13.3769	3.36862	-3.97103	7.15612e-05	0.00334235
ENSG00000199572	0.584059	-14.2572	3.36509	-4.2368	2.26731e-05	0.001432
ENSG00000199713	0.292029	-12.7137	3.37223	-3.77012	0.000163168	0.00559231
ENSG00000199801	0.292029	-12.7137	3.37223	-3.77012	0.000163168	0.00559231
ENSG00000199899	0.292029	-12.7137	3.37223	-3.77012	0.000163168	0.00559231
ENSG00000199905	0.292029	-12.7137	3.37223	-3.77012	0.000163168	0.00559231
ENSG00000200091	0.389373	-13.3769	3.36862	-3.97103	7.15612e-05	0.00334235
ENSG00000200220	0.292029	-12.7137	3.37223	-3.77012	0.000163168	0.00559231
ENSG00000200361	0.641044	-30	3.39068	-8.84779	8.92728e-19	3.15283e-16
ENSG00000200571	0.292029	-12.7137	3.37223	-3.77012	0.000163168	0.00559231
ENSG00000200873	0.553964	30	3.37148	8.89817	5.67729e-19	3.15283e-16
ENSG00000201006	0.772741	-16.1548	3.36309	-4.80356	1.55873e-06	0.000274932
ENSG00000201028	0.119423	29.8677	3.38965	8.81143	1.23556e-18	3.15283e-16
ENSG00000201066	0.191077	29.8909	3.38363	8.83396	1.01038e-18	3.15283e-16
ENSG00000201208	0.484714	-14.5058	3.36614	-4.30933	1.6375e-05	0.00135078
ENSG00000201260	0.603209	-14.0294	3.36621	-4.16772	3.07661e-05	0.00189566
ENSG00000201296	0.522639	-10.8145	3.36982	-3.20924	0.00133087	0.0306348
ENSG00000201314	0.292029	-12.7137	3.37223	-3.77012	0.000163168	0.00559231
ENSG00000201364	0.662864	-12.0466	3.36572	-3.57921	0.000344636	0.0105252
ENSG00000201444	0.382154	30	3.37134	8.89853	5.6592e-19	3.15283e-16
ENSG00000201811	0.292029	-12.7137	3.37223	-3.77012	0.000163168	0.00559231
ENSG00000201846	0.486716	-14.266	3.36573	-4.23859	2.24926e-05	0.001432
ENSG00000201990	0.292029	-12.7137	3.37223	-3.77012	0.000163168	0.00559231
ENSG00000202177	0.292029	-12.7137	3.37223	-3.77012	0.000163168	0.00559231
ENSG00000202240	0.292029	-12.7137	3.37223	-3.77012	0.000163168	0.00559231
ENSG00000202433	0.375624	-10.5309	3.37431	-3.12092	0.00180289	0.0389191
ENSG00000202476	0.389373	-13.3769	3.36862	-3.97103	7.15612e-05	0.00334235
ENSG00000202491	0.486716	-14.266	3.36573	-4.23859	2.24926e-05	0.001432
ENSG00000203436	0.119423	29.8677	3.38965	8.81143	1.23556e-18	3.15283e-16
ENSG00000203589	0.389373	-13.3769	3.36862	-3.97103	7.15612e-05	0.00334235
ENSG00000203593	0.27496	-10.658	3.41394	-3.12191	0.00179685	0.0389191
ENSG00000203758	0.292029	-12.7137	3.37223	-3.77012	0.000163168	0.00559231
ENSG00000203813	937.488	1.69334	0.499357	3.39103	0.000696297	0.0184898
ENSG00000203817	0.425296	-10.403	3.37306	-3.08416	0.00204129	0.042562
ENSG00000203819	0.239853	30	3.37921	8.87782	6.8186e-19	3.15283e-16
ENSG00000203837	0.556562	-11.493	3.36962	-3.41077	0.000647809	0.0175458
ENSG00000203863	0.437043	-13.9738	3.36719	-4.15	3.32473e-05	0.00189566
ENSG00000203910	0.486716	-14.266	3.36573	-4.23859	2.24926e-05	0.001432
ENSG00000204140	0.730175	-11.9391	3.36624	-3.54672	0.000390056	0.0116541
ENSG00000204175	6.72564	-4.29046	1.30861	-3.27864	0.00104307	0.0254549
ENSG00000204241	6.17612	-4.61553	1.41033	-3.27267	0.00106537	0.0257241
ENSG00000204311	0.826416	-15.2164	3.36302	-4.52462	6.05031e-06	0.000776695
ENSG00000204316	0.283553	30	3.39997	8.8236	1.10839e-18	3.15283e-16
ENSG00000204345	0.502959	-10.8028	3.37088	-3.20474	0.00135186	0.0310192
ENSG00000204420	106.976	2.551	0.790383	3.22755	0.00124855	0.0291574
ENSG00000204581	0.61598	-12.0022	3.36655	-3.56514	0.000363656	0.0109577
ENSG00000204652	0.754655	-30	3.40094	-8.82109	1.13346e-18	3.15283e-16
ENSG00000204659	0.171323	30	3.38353	8.86647	7.54993e-19	3.15283e-16
ENSG00000204677	5.48799	-5.75042	1.74837	-3.28901	0.0010054	0.0247725
ENSG00000204778	0.358269	29.99	3.375	8.88593	6.33895e-19	3.15283e-16
ENSG00000204788	0.292029	-12.7137	3.37223	-3.77012	0.000163168	0.00559231
ENSG00000204815	5.27826	-4.20815	1.37272	-3.06555	0.00217268	0.0449191
ENSG00000204970	0.532385	-14.9696	3.36533	-4.44818	8.65999e-06	0.000899007
ENSG00000204979	0.389373	-13.3769	3.36862	-3.97103	7.15612e-05	0.00334235
ENSG00000205021	0.214961	29.9388	3.3826	8.85082	8.68748e-19	3.15283e-16
ENSG00000205038	209.536	1.78729	0.587524	3.04208	0.00234952	0.0478619
ENSG00000205054	6.6084	-3.9549	1.30574	-3.02886	0.00245477	0.0496989
ENSG00000205217	0.584059	-14.2572	3.36509	-4.2368	2.26731e-05	0.001432
ENSG00000205267	0.747245	-12.0704	3.36542	-3.58659	0.000335037	0.0102882
ENSG00000205334	0.604232	-11.3769	3.36791	-3.37803	0.000730081	0.0191757
ENSG00000205361	0.274118	29.9573	3.38053	8.86172	7.87883e-19	3.15283e-16
ENSG00000205494	0.677399	-15.5264	3.36382	-4.6157	3.91774e-06	0.000592302
ENSG00000205628	0.532385	-14.9696	3.36533	-4.44818	8.65999e-06	0.000899007
ENSG00000205740	0.57031	-11.2277	3.36825	-3.3334	0.000857916	0.0216929
ENSG00000205786	5.32401	-5.04273	1.41179	-3.57186	0.000354449	0.0107549
ENSG00000205822	0.389373	-13.3769	3.36862	-3.97103	7.15612e-05	0.00334235
ENSG00000205830	0.729073	-14.9569	3.36364	-4.44663	8.72279e-06	0.000899007
ENSG00000205856	0.675072	-28.7318	3.38277	-8.49358	2.00376e-17	4.43587e-15
ENSG00000205978	8.93011	-4.6916	1.28206	-3.65942	0.000252786	0.00815592
ENSG00000206106	0.292029	-12.7137	3.37223	-3.77012	0.000163168	0.00559231
ENSG00000206114	0.662864	-12.0466	3.36572	-3.57921	0.000344636	0.0105252
ENSG00000206147	0.941392	-12.5379	3.3471	-3.7459	0.000179747	0.00610267
ENSG00000206176	0.342647	29.9332	3.37595	8.8666	7.54113e-19	3.15283e-16
ENSG00000206531	0.870084	-16.2345	3.36259	-4.82799	1.37916e-06	0.000246263
ENSG00000206579	8.0854	-5.25081	1.34914	-3.89195	9.94405e-05	0.00453704
ENSG00000206590	0.584059	-14.2572	3.36509	-4.2368	2.26731e-05	0.001432
ENSG00000206593	0.292029	-12.7137	3.37223	-3.77012	0.000163168	0.00559231
ENSG00000206627	0.191077	29.8909	3.38363	8.83396	1.01038e-18	3.15283e-16
ENSG00000206635	0.292029	-12.7137	3.37223	-3.77012	0.000163168	0.00559231
ENSG00000206776	0.292029	-12.7137	3.37223	-3.77012	0.000163168	0.00559231
ENSG00000206795	0.292029	-12.7137	3.37223	-3.77012	0.000163168	0.00559231
ENSG00000206817	0.292029	-12.7137	3.37223	-3.77012	0.000163168	0.00559231
ENSG00000206985	0.584059	-14.2572	3.36509	-4.2368	2.26731e-05	0.001432
ENSG00000206991	0.389373	-13.3769	3.36862	-3.97103	7.15612e-05	0.00334235
ENSG00000207020	0.584059	-14.2572	3.36509	-4.2368	2.26731e-05	0.001432
ENSG00000207154	0.342647	29.9332	3.37595	8.8666	7.54113e-19	3.15283e-16
ENSG00000207212	0.389373	-13.3769	3.36862	-3.97103	7.15612e-05	0.00334235
ENSG00000207305	0.292029	-12.7137	3.37223	-3.77012	0.000163168	0.00559231
ENSG00000207351	0.681402	-14.5964	3.3641	-4.33885	1.43229e-05	0.00126572
ENSG00000207444	0.429923	30	3.36984	8.9025	5.46011e-19	3.15283e-16
ENSG00000207693	0.143308	29.9337	3.3869	8.83809	9.73728e-19	3.15283e-16
ENSG00000207788	0.262731	30	3.37713	8.88329	6.49101e-19	3.15283e-16
ENSG00000207826	0.375624	-10.5309	3.37431	-3.12092	0.00180289	0.0389191
ENSG00000207871	0.769252	-30	3.3807	-8.8739	7.06284e-19	3.15283e-16
ENSG00000208035	0.292029	-12.7137	3.37223	-3.77012	0.000163168	0.00559231
ENSG00000211528	8.21565	-3.71443	1.08346	-3.4283	0.000607383	0.0166009
ENSG00000211658	0.734712	-11.4128	3.3714	-3.38519	0.000711298	0.0188076
ENSG00000211661	0.534082	29.9932	3.40887	8.79858	1.38556e-18	3.39659e-16
ENSG00000211724	0.75515	30	3.36764	8.90833	5.18081e-19	3.15283e-16
ENSG00000211815	0.425296	-10.403	3.37306	-3.08416	0.00204129	0.042562
ENSG00000211855	0.444631	29.9872	3.38187	8.86705	7.51108e-19	3.15283e-16
ENSG00000211876	0.484714	-14.5058	3.36614	-4.30933	1.6375e-05	0.00135078
ENSG00000212156	0.486716	-14.266	3.36573	-4.23859	2.24926e-05	0.001432
ENSG00000212165	0.532385	-14.9696	3.36533	-4.44818	8.65999e-06	0.000899007
ENSG00000212195	0.384626	-30	3.41644	-8.78108	1.61917e-18	3.60286e-16
ENSG00000212197	0.486716	-14.266	3.36573	-4.23859	2.24926e-05	0.001432
ENSG00000212205	0.214961	29.9388	3.3826	8.85082	8.68748e-19	3.15283e-16
ENSG00000212270	0.423295	-11.0456	3.37149	-3.27618	0.0010522	0.0255199
ENSG00000212374	0.715324	-11.816	3.36581	-3.5106	0.000447104	0.0130375
ENSG00000212413	0.389373	-13.3769	3.36862	-3.97103	7.15612e-05	0.00334235
ENSG00000212464	69.7104	3.49733	1.13506	3.08119	0.00206173	0.0428235
ENSG00000212601	0.292029	-12.7137	3.37223	-3.77012	0.000163168	0.00559231
ENSG00000212769	0.582057	-14.782	3.36487	-4.39304	1.11775e-05	0.00110225
ENSG00000212900	0.464699	-10.6934	3.38297	-3.16095	0.00157253	0.0353724
ENSG00000213100	0.614924	-25.9218	3.36246	-7.70917	1.26636e-14	2.77512e-12
ENSG00000213148	0.729073	-14.9569	3.36364	-4.44663	8.72279e-06	0.000899007
ENSG00000213155	0.945934	-11.7624	3.36441	-3.49613	0.000472052	0.0136367
ENSG00000213279	15.2385	-3.45932	1.04317	-3.31617	0.000912591	0.022884
ENSG00000213318	0.437043	-13.9738	3.36719	-4.15	3.32473e-05	0.00189566
ENSG00000213358	0.292029	-12.7137	3.37223	-3.77012	0.000163168	0.00559231
ENSG00000213386	0.292029	-12.7137	3.37223	-3.77012	0.000163168	0.00559231
ENSG00000213439	0.486716	-14.266	3.36573	-4.23859	2.24926e-05	0.001432
ENSG00000213498	0.512835	-30	3.40566	-8.80885	1.26433e-18	3.15283e-16
ENSG00000213525	0.619982	-11.3041	3.36751	-3.35682	0.000788455	0.0202552
ENSG00000213530	0.61598	-12.0022	3.36655	-3.56514	0.000363656	0.0109577
ENSG00000213588	0.624772	16.7182	3.41599	4.89411	9.87519e-07	0.000183899
ENSG00000213592	0.582057	-14.782	3.36487	-4.39304	1.11775e-05	0.00110225
ENSG00000213625	301.563	2.4669	0.645655	3.82077	0.000133036	0.00559231
ENSG00000213652	0.239036	-10.7625	3.41472	-3.15179	0.00162272	0.0361343
ENSG00000213704	0.292029	-12.7137	3.37223	-3.77012	0.000163168	0.00559231
ENSG00000213771	0.316364	-14.361	3.41194	-4.20904	2.56458e-05	0.0016083
ENSG00000213896	0.292029	-12.7137	3.37223	-3.77012	0.000163168	0.00559231
ENSG00000213921	0.437043	-13.9738	3.36719	-4.15	3.32473e-05	0.00189566
ENSG00000214012	0.425296	-10.403	3.37306	-3.08416	0.00204129	0.042562
ENSG00000214269	0.292029	-12.7137	3.37223	-3.77012	0.000163168	0.00559231
ENSG00000214359	0.549346	30	3.36736	8.90906	5.14674e-19	3.15283e-16
ENSG00000214407	0.143308	29.9337	3.3869	8.83809	9.73728e-19	3.15283e-16
ENSG00000214432	0.691306	-12.7118	3.36787	-3.77443	0.000160375	0.00559231
ENSG00000214651	0.63173	-14.6683	3.36446	-4.35978	1.30192e-05	0.00122805
ENSG00000214653	9.2129	-4.30246	1.15312	-3.73116	0.000190603	0.00642599
ENSG00000214770	4.15395	-6.14034	1.99472	-3.0783	0.00208186	0.0431797
ENSG00000214797	0.840481	-11.8863	3.34939	-3.5488	0.000386989	0.0115723
ENSG00000214883	0.729073	-14.9569	3.36364	-4.44663	8.72279e-06	0.000899007
ENSG00000214976	0.292029	-12.7137	3.37223	-3.77012	0.000163168	0.00559231
ENSG00000215005	0.532385	-14.9696	3.36533	-4.44818	8.65999e-06	0.000899007
ENSG00000215009	0.747927	-10.8745	3.36803	-3.22875	0.00124333	0.0290513
ENSG00000215066	5.40402	-4.74006	1.55326	-3.05168	0.00227566	0.0466861
ENSG00000215110	0.679401	-15.4325	3.3635	-4.58824	4.46995e-06	0.000627674
ENSG00000215156	7.70428	-4.29719	1.39357	-3.08359	0.00204518	0.0426021
ENSG00000215174	0.593391	-11.5471	3.36806	-3.42842	0.000607108	0.0166009
ENSG00000215179	0.927127	-13.36	3.33663	-4.00404	6.22701e-05	0.00334235
ENSG00000215187	3.2508	-4.46993	1.43019	-3.12541	0.00177558	0.0389191
ENSG00000215237	0.580068	-11.0558	3.37249	-3.27824	0.00104455	0.0254768
ENSG00000215288	0.425296	-10.403	3.37306	-3.08416	0.00204129	0.042562
ENSG00000215545	0.534387	-14.3472	3.36558	-4.26293	2.0176e-05	0.001432
ENSG00000215580	0.679401	-15.4325	3.3635	-4.58824	4.46995e-06	0.000627674
ENSG00000215606	0.997762	-11.5052	2.81585	-4.08587	4.39116e-05	0.00248737
ENSG00000215771	0.508891	-10.5247	3.37163	-3.12156	0.00179895	0.0389191
ENSG00000215784	0.425296	-10.403	3.37306	-3.08416	0.00204129	0.042562
ENSG00000215800	0.617981	-11.7443	3.3667	-3.48836	0.000485987	0.0138548
ENSG00000215808	0.729073	-14.9569	3.36364	-4.44663	8.72279e-06	0.000899007
ENSG00000215841	0.471806	-12.7698	3.40984	-3.74497	0.000180412	0.00611093
ENSG00000215895	0.717326	-11.4792	3.36624	-3.41008	0.000649445	0.0175463
ENSG00000215906	0.653234	-13.0765	3.36721	-3.88349	0.000102967	0.00467338
ENSG00000216112	0.292029	-12.7137	3.37223	-3.77012	0.000163168	0.00559231
ENSG00000216184	36.6155	-5.21025	1.16689	-4.46509	8.00357e-06	0.000899007
ENSG00000216687	0.652585	-10.2402	3.37246	-3.03641	0.00239417	0.0486115
ENSG00000216917	0.520638	-11.3217	3.36885	-3.36069	0.000777477	0.0200682
ENSG00000217044	0.374863	16.5897	3.41604	4.85641	1.19531e-06	0.000215206
ENSG00000217227	0.517317	-10.6335	3.37527	-3.15042	0.00163038	0.0362224
ENSG00000217261	0.57031	-11.2277	3.36825	-3.3334	0.000857916	0.0216929
ENSG00000217680	0.374863	16.5897	3.41604	4.85641	1.19531e-06	0.000215206
ENSG00000217929	0.553079	-11.4755	3.36865	-3.40655	0.000657906	0.0176455
ENSG00000218073	0.292029	-12.7137	3.37223	-3.77012	0.000163168	0.00559231
ENSG00000218153	0.727071	-15.375	3.36352	-4.57109	4.85201e-06	0.000639906
ENSG00000218194	0.629728	-15.1725	3.36429	-4.50986	6.48711e-06	0.000781877
ENSG00000218510	16.8805	-2.65288	0.87637	-3.02712	0.00246894	0.0499196
ENSG00000218512	0.389373	-13.3769	3.36862	-3.97103	7.15612e-05	0.00334235
ENSG00000218757	0.533807	30	3.37247	8.89555	5.81304e-19	3.15283e-16
ENSG00000218809	0.292029	-12.7137	3.37223	-3.77012	0.000163168	0.00559231
ENSG00000218890	0.593816	-11.1529	3.37108	-3.30839	0.000938339	0.0234666
ENSG00000219240	0.63173	-14.6683	3.36446	-4.35978	1.30192e-05	0.00122805
ENSG00000219374	0.568309	-11.6847	3.36756	-3.46977	0.000520901	0.0145537
ENSG00000219395	0.292029	-12.7137	3.37223	-3.77012	0.000163168	0.00559231
ENSG00000219409	0.389373	-13.3769	3.36862	-3.97103	7.15612e-05	0.00334235
ENSG00000219448	7.80197	-4.48448	1.36632	-3.28216	0.00103014	0.0251676
ENSG00000219500	0.389373	-13.3769	3.36862	-3.97103	7.15612e-05	0.00334235
ENSG00000219608	0.143308	29.9337	3.3869	8.83809	9.73728e-19	3.15283e-16
ENSG00000220248	0.815575	-15.3017	3.36323	-4.54969	5.37261e-06	0.000702161
ENSG00000220291	0.534387	-14.3472	3.36558	-4.26293	2.0176e-05	0.001432
ENSG00000220412	0.822413	-15.969	3.36286	-4.74863	2.048e-06	0.000349853
ENSG00000220505	0.486716	-14.266	3.36573	-4.23859	2.24926e-05	0.001432
ENSG00000220557	1.14062	-12.0963	3.36323	-3.59662	0.000322382	0.00996307
ENSG00000220585	9.05558	-6.64533	1.51609	-4.38321	1.16943e-05	0.00115061
ENSG00000220773	0.739501	-10.8872	3.36755	-3.23297	0.00122509	0.0287023
ENSG00000221240	0.486716	-14.266	3.36573	-4.23859	2.24926e-05	0.001432
ENSG00000221269	0.292029	-12.7137	3.37223	-3.77012	0.000163168	0.00559231
ENSG00000221371	0.584059	-14.2572	3.36509	-4.2368	2.26731e-05	0.001432
ENSG00000221560	0.292029	-12.7137	3.37223	-3.77012	0.000163168	0.00559231
ENSG00000221676	219.753	1.76419	0.570568	3.09199	0.00198818	0.042205
ENSG00000221823	268.505	1.48184	0.448489	3.30407	0.000952908	0.0237352
ENSG00000221852	0.832055	-11.4184	3.36896	-3.3893	0.000700701	0.0185954
ENSG00000221867	0.255961	30	3.41244	8.79135	1.47777e-18	3.46598e-16
ENSG00000221887	0.749766	-11.4431	3.36623	-3.39938	0.000675399	0.018001
ENSG00000221891	0.292029	-12.7137	3.37223	-3.77012	0.000163168	0.00559231
ENSG00000221954	0.292029	-12.7137	3.37223	-3.77012	0.000163168	0.00559231
ENSG00000221977	0.419974	-10.6022	3.38183	-3.13504	0.00171832	0.0379429
ENSG00000222041	58.1366	2.60821	0.748943	3.48252	0.000496714	0.0140407
ENSG00000222069	0.292029	-12.7137	3.37223	-3.77012	0.000163168	0.00559231
ENSG00000222192	0.486716	-14.266	3.36573	-4.23859	2.24926e-05	0.001432
ENSG00000222412	0.486716	-14.266	3.36573	-4.23859	2.24926e-05	0.001432
ENSG00000222496	0.437043	-13.9738	3.36719	-4.15	3.32473e-05	0.00189566
ENSG00000222594	0.669131	-13.7332	3.36813	-4.0774	4.5542e-05	0.00255636
ENSG00000222693	0.486716	-14.266	3.36573	-4.23859	2.24926e-05	0.001432
ENSG00000222733	0.119423	29.8677	3.38965	8.81143	1.23556e-18	3.15283e-16
ENSG00000222764	0.342647	29.9332	3.37595	8.8666	7.54113e-19	3.15283e-16
ENSG00000222821	0.486716	-14.266	3.36573	-4.23859	2.24926e-05	0.001432
ENSG00000222972	0.292029	-12.7137	3.37223	-3.77012	0.000163168	0.00559231
ENSG00000223046	0.389373	-13.3769	3.36862	-3.97103	7.15612e-05	0.00334235
ENSG00000223064	0.292029	-12.7137	3.37223	-3.77012	0.000163168	0.00559231
ENSG00000223229	0.292029	-12.7137	3.37223	-3.77012	0.000163168	0.00559231
ENSG00000223445	0.534387	-14.3472	3.36558	-4.26293	2.0176e-05	0.001432
ENSG00000223459	0.456473	-30	3.4028	-8.81627	1.18337e-18	3.15283e-16
ENSG00000223476	0.334384	29.9578	3.37623	8.87315	7.1106e-19	3.15283e-16
ENSG00000223489	12.7458	-3.16701	0.943291	-3.35741	0.000786766	0.0202552
ENSG00000223549	0.606234	-10.8196	3.36902	-3.21149	0.00132048	0.0305088
ENSG00000223565	0.562295	16.7307	3.416	4.89774	9.69474e-07	0.000182102
ENSG00000223579	0.791116	-24.1916	3.34985	-7.22169	5.13462e-13	1.09749e-10
ENSG00000223601	0.375624	-10.5309	3.37431	-3.12092	0.00180289	0.0389191
ENSG00000223651	10.0595	-3.76895	1.20294	-3.13312	0.00172957	0.0381525
ENSG00000223672	0.375624	-10.5309	3.37431	-3.12092	0.00180289	0.0389191
ENSG00000223691	0.584059	-14.2572	3.36509	-4.2368	2.26731e-05	0.001432
ENSG00000223724	0.495142	-10.5131	3.37326	-3.11662	0.0018294	0.0393739
ENSG00000223753	0.484714	-14.5058	3.36614	-4.30933	1.6375e-05	0.00135078
ENSG00000223786	0.534387	-14.3472	3.36558	-4.26293	2.0176e-05	0.001432
ENSG00000223829	0.573789	-12.2128	3.37192	-3.62193	0.000292417	0.00915439
ENSG00000223861	0.843533	-13.9769	3.35745	-4.16295	3.14159e-05	0.00189566
ENSG00000223884	0.292029	-12.7137	3.37223	-3.77012	0.000163168	0.00559231
ENSG00000223893	0.470966	-11.4729	3.36953	-3.40489	0.000661906	0.0177066
ENSG00000223922	0.167192	29.8896	3.38501	8.82999	1.04686e-18	3.15283e-16
ENSG00000223941	0.681402	-14.5964	3.3641	-4.33885	1.43229e-05	0.00126572
ENSG00000223949	5.93036	-5.74317	1.58716	-3.61853	0.000296278	0.00925522
ENSG00000223956	0.534387	-14.3472	3.36558	-4.26293	2.0176e-05	0.001432
ENSG00000223986	0.69183	-10.5665	3.3689	-3.13649	0.00170984	0.0378327
ENSG00000224064	0.292029	-12.7137	3.37223	-3.77012	0.000163168	0.00559231
ENSG00000224121	0.292029	-12.7137	3.37223	-3.77012	0.000163168	0.00559231
ENSG00000224127	0.361875	-10.4174	3.37732	-3.08451	0.00203888	0.042562
ENSG00000224129	0.484714	-14.5058	3.36614	-4.30933	1.6375e-05	0.00135078
ENSG00000224134	0.942613	-11.1696	3.36475	-3.31958	0.000901523	0.0226536
ENSG00000224136	0.389373	-13.3769	3.36862	-3.97103	7.15612e-05	0.00334235
ENSG00000224149	0.656064	-10.9507	3.37489	-3.24477	0.00117546	0.0278859
ENSG00000224198	0.358269	29.99	3.375	8.88593	6.33895e-19	3.15283e-16
ENSG00000224239	0.47214	-11.1999	3.3775	-3.31604	0.00091304	0.022884
ENSG00000224247	0.703577	-11.0819	3.36724	-3.2911	0.000997961	0.024627
ENSG00000224315	0.486716	-14.266	3.36573	-4.23859	2.24926e-05	0.001432
ENSG00000224359	0.292029	-12.7137	3.37223	-3.77012	0.000163168	0.00559231
ENSG00000224375	0.119423	29.8677	3.38965	8.81143	1.23556e-18	3.15283e-16
ENSG00000224420	0.774742	-15.6838	3.36316	-4.6634	3.11033e-06	0.0005017
ENSG00000224431	0.715324	-11.816	3.36581	-3.5106	0.000447104	0.0130375
ENSG00000224504	0.745764	-11.9688	3.36552	-3.55631	0.000376103	0.0112623
ENSG00000224505	0.334384	29.9578	3.37623	8.87315	7.1106e-19	3.15283e-16
ENSG00000224511	0.774742	-15.6838	3.36316	-4.6634	3.11033e-06	0.0005017
ENSG00000224555	0.768634	-12.1088	3.36532	-3.59812	0.000320526	0.00991278
ENSG00000224559	0.532385	-14.9696	3.36533	-4.44818	8.65999e-06	0.000899007
ENSG00000224574	0.61598	-12.0022	3.36655	-3.56514	0.000363656	0.0109577
ENSG00000224584	0.865819	-12.7076	3.36581	-3.77549	0.000159691	0.00559231
ENSG00000224592	0.761676	-10.7975	3.36821	-3.2057	0.00134733	0.0309642
ENSG00000224604	0.389373	-13.3769	3.36862	-3.97103	7.15612e-05	0.00334235
ENSG00000224609	0.425296	-10.403	3.37306	-3.08416	0.00204129	0.042562
ENSG00000224629	0.629728	-15.1725	3.36429	-4.50986	6.48711e-06	0.000781877
ENSG00000224644	0.292029	-12.7137	3.37223	-3.77012	0.000163168	0.00559231
ENSG00000224649	0.167192	29.8896	3.38501	8.82999	1.04686e-18	3.15283e-16
ENSG00000224671	0.891473	-12.5764	3.35772	-3.74552	0.000180024	0.00610729
ENSG00000224794	0.682505	-11.8033	3.36747	-3.5051	0.000456438	0.0132563
ENSG00000224855	0.199423	30	3.40152	8.81958	1.14894e-18	3.15283e-16
ENSG00000224876	0.562295	16.7307	3.416	4.89774	9.69474e-07	0.000182102
ENSG00000224903	0.681402	-14.5964	3.3641	-4.33885	1.43229e-05	0.00126572
ENSG00000224905	0.484714	-14.5058	3.36614	-4.30933	1.6375e-05	0.00135078
ENSG00000224918	0.437043	-13.9738	3.36719	-4.15	3.32473e-05	0.00189566
ENSG00000224945	0.72507	-15.8511	3.36342	-4.71278	2.44366e-06	0.000407809
ENSG00000224984	0.292029	-12.7137	3.37223	-3.77012	0.000163168	0.00559231
ENSG00000225017	0.437043	-13.9738	3.36719	-4.15	3.32473e-05	0.00189566
ENSG00000225106	0.645065	-10.9797	3.3683	-3.25971	0.00111525	0.0266758
ENSG00000225107	0.437043	-13.9738	3.36719	-4.15	3.32473e-05	0.00189566
ENSG00000225127	0.472967	-10.9015	3.3706	-3.2343	0.00121943	0.0286257
ENSG00000225140	0.733496	-11.989	3.36588	-3.56192	0.000368148	0.011047
ENSG00000225151	0.486716	-14.266	3.36573	-4.23859	2.24926e-05	0.001432
ENSG00000225212	0.437043	-13.9738	3.36719	-4.15	3.32473e-05	0.00189566
ENSG00000225272	0.486716	-14.266	3.36573	-4.23859	2.24926e-05	0.001432
ENSG00000225358	0.884515	-11.3451	3.36541	-3.37108	0.00074873	0.0195825
ENSG00000225393	0.615925	30	3.37096	8.89954	5.60786e-19	3.15283e-16
ENSG00000225462	0.532385	-14.9696	3.36533	-4.44818	8.65999e-06	0.000899007
ENSG00000225521	0.584059	-14.2572	3.36509	-4.2368	2.26731e-05	0.001432
ENSG00000225559	0.693307	-11.7987	3.36905	-3.50207	0.00046165	0.0133897
ENSG00000225625	0.63173	-14.6683	3.36446	-4.35978	1.30192e-05	0.00122805
ENSG00000225671	0.729073	-14.9569	3.36364	-4.44663	8.72279e-06	0.000899007
ENSG00000225680	0.850751	-11.1402	3.36778	-3.30789	0.000940004	0.0234947
ENSG00000225690	0.171323	30	3.38353	8.86647	7.54993e-19	3.15283e-16
ENSG00000225761	0.681402	-14.5964	3.3641	-4.33885	1.43229e-05	0.00126572
ENSG00000225903	0.568309	-11.6847	3.36756	-3.46977	0.000520901	0.0145537
ENSG00000225936	29.3483	2.89145	0.805501	3.58963	0.000331146	0.0101904
ENSG00000225979	0.580056	-15.3918	3.36469	-4.57452	4.77309e-06	0.000639906
ENSG00000225988	0.776744	-15.1737	3.36325	-4.51162	6.43356e-06	0.000781877
ENSG00000226003	0.214961	29.9388	3.3826	8.85082	8.68748e-19	3.15283e-16
ENSG00000226016	0.292029	-12.7137	3.37223	-3.77012	0.000163168	0.00559231
ENSG00000226068	24.976	-3.72674	1.0563	-3.52811	0.000418534	0.0122953
ENSG00000226199	1.08895	-12.3563	3.3632	-3.67397	0.000238807	0.00776751
ENSG00000226203	0.486716	-14.266	3.36573	-4.23859	2.24926e-05	0.001432
ENSG00000226230	0.292029	-12.7137	3.37223	-3.77012	0.000163168	0.00559231
ENSG00000226237	0.959683	-12.1953	3.36391	-3.62534	0.000288579	0.00908009
ENSG00000226251	0.584059	-14.2572	3.36509	-4.2368	2.26731e-05	0.001432
ENSG00000226255	0.820412	-16.4417	3.36279	-4.88929	1.01201e-06	0.000186855
ENSG00000226263	0.437043	-13.9738	3.36719	-4.15	3.32473e-05	0.00189566
ENSG00000226292	0.629728	-15.1725	3.36429	-4.50986	6.48711e-06	0.000781877
ENSG00000226331	0.459218	-10.6289	3.37257	-3.15158	0.00162392	0.0361343
ENSG00000226372	1.0741	-12.8255	3.20259	-4.00473	6.20896e-05	0.00334235
ENSG00000226405	0.389373	-13.3769	3.36862	-3.97103	7.15612e-05	0.00334235
ENSG00000226412	0.824415	-15.5723	3.36293	-4.63057	3.64659e-06	0.00056308
ENSG00000226440	1.1126	-14.6629	3.20754	-4.57137	4.84536e-06	0.000639906
ENSG00000226510	0.560506	-30	3.37354	-8.89273	5.96251e-19	3.15283e-16
ENSG00000226521	0.711321	-12.5414	3.36509	-3.72692	0.000193836	0.00649965
ENSG00000226542	0.397799	-10.2893	3.37836	-3.04564	0.00232186	0.0474237
ENSG00000226549	0.376805	-10.7002	3.41278	-3.13535	0.00171651	0.0379429
ENSG00000226574	0.772093	-11.5274	3.36816	-3.42247	0.000620551	0.0169238
ENSG00000226601	0.850592	-11.2822	3.36563	-3.3522	0.000801734	0.020572
ENSG00000226616	0.573789	-12.2128	3.37192	-3.62193	0.000292417	0.00915439
ENSG00000226617	0.534387	-14.3472	3.36558	-4.26293	2.0176e-05	0.001432
ENSG00000226645	0.239853	30	3.37921	8.87782	6.8186e-19	3.15283e-16
ENSG00000226677	0.532385	-14.9696	3.36533	-4.44818	8.65999e-06	0.000899007
ENSG00000226694	0.389373	-13.3769	3.36862	-3.97103	7.15612e-05	0.00334235
ENSG00000226722	0.39516	-21.4834	3.41205	-6.29632	3.04792e-10	6.23818e-08
ENSG00000226757	0.292029	-12.7137	3.37223	-3.77012	0.000163168	0.00559231
ENSG00000226772	0.582057	-14.782	3.36487	-4.39304	1.11775e-05	0.00110225
ENSG00000226802	0.584059	-14.2572	3.36509	-4.2368	2.26731e-05	0.001432
ENSG00000226810	0.484714	-14.5058	3.36614	-4.30933	1.6375e-05	0.00135078
ENSG00000226818	0.292029	-12.7137	3.37223	-3.77012	0.000163168	0.00559231
ENSG00000226859	0.292029	-12.7137	3.37223	-3.77012	0.000163168	0.00559231
ENSG00000226874	0.292029	-12.7137	3.37223	-3.77012	0.000163168	0.00559231
ENSG00000226941	0.389373	-13.3769	3.36862	-3.97103	7.15612e-05	0.00334235
ENSG00000226961	0.389373	-13.3769	3.36862	-3.97103	7.15612e-05	0.00334235
ENSG00000226979	1.01167	30	3.30793	9.06913	1.19976e-19	3.15283e-16
ENSG00000226998	0.292029	-12.7137	3.37223	-3.77012	0.000163168	0.00559231
ENSG00000227017	0.292029	-12.7137	3.37223	-3.77012	0.000163168	0.00559231
ENSG00000227021	0.389373	-13.3769	3.36862	-3.97103	7.15612e-05	0.00334235
ENSG00000227066	1.00135	-13.1538	3.36303	-3.91129	9.18042e-05	0.00421077
ENSG00000227083	0.143308	29.9337	3.3869	8.83809	9.73728e-19	3.15283e-16
ENSG00000227089	0.292029	-12.7137	3.37223	-3.77012	0.000163168	0.00559231
ENSG00000227118	0.768476	-12.5385	3.36718	-3.72374	0.000196296	0.00656208
ENSG00000227131	0.670031	-14.7502	3.3658	-4.38238	1.17388e-05	0.00115237
ENSG00000227133	0.389373	-13.3769	3.36862	-3.97103	7.15612e-05	0.00334235
ENSG00000227145	0.481393	-10.6611	3.37489	-3.15896	0.00158335	0.0355783
ENSG00000227165	68.6325	2.38702	0.652312	3.65933	0.000252877	0.00815592
ENSG00000227247	0.580056	-15.3918	3.36469	-4.57452	4.77309e-06	0.000639906
ENSG00000227252	0.450379	-10.4539	3.37366	-3.09868	0.00194386	0.0414874
ENSG00000227274	0.861816	-14.426	3.35793	-4.29611	1.73822e-05	0.00142573
ENSG00000227302	0.584059	-14.2572	3.36509	-4.2368	2.26731e-05	0.001432
ENSG00000227321	0.459218	-10.6289	3.37257	-3.15158	0.00162392	0.0361343
ENSG00000227338	0.868083	-16.6898	3.36254	-4.96347	6.92459e-07	0.000133537
ENSG00000227342	0.582057	-14.782	3.36487	-4.39304	1.11775e-05	0.00110225
ENSG00000227351	0.80092	-11.3172	3.36594	-3.36226	0.00077306	0.0200682
ENSG00000227409	0.562295	16.7307	3.416	4.89774	9.69474e-07	0.000182102
ENSG00000227463	1.04475	-13.1314	3.2706	-4.01499	5.94474e-05	0.00326923
ENSG00000227490	0.512835	-30	3.40566	-8.80885	1.26433e-18	3.15283e-16
ENSG00000227492	0.292029	-12.7137	3.37223	-3.77012	0.000163168	0.00559231
ENSG00000227556	0.292029	-12.7137	3.37223	-3.77012	0.000163168	0.00559231
ENSG00000227568	0.292029	-12.7137	3.37223	-3.77012	0.000163168	0.00559231
ENSG00000227632	0.677399	-15.5264	3.36382	-4.6157	3.91774e-06	0.000592302
ENSG00000227674	0.826416	-15.2164	3.36302	-4.52462	6.05031e-06	0.000776695
ENSG00000227680	0.425296	-10.403	3.37306	-3.08416	0.00204129	0.042562
ENSG00000227681	0.508891	-10.5247	3.37163	-3.12156	0.00179895	0.0389191
ENSG00000227713	0.698788	-11.3544	3.37441	-3.36485	0.00076585	0.0199701
ENSG00000227717	13.0465	-4.61346	1.24846	-3.69533	0.0002196	0.00723497
ENSG00000227743	0.776744	-15.1737	3.36325	-4.51162	6.43356e-06	0.000781877
ENSG00000227745	1.01272	-13.7299	3.29512	-4.16673	3.08998e-05	0.00189566
ENSG00000227759	0.727071	-15.375	3.36352	-4.57109	4.85201e-06	0.000639906
ENSG00000227802	1.04275	-13.6476	3.28189	-4.15844	3.20422e-05	0.00189566
ENSG00000227817	0.292029	-12.7137	3.37223	-3.77012	0.000163168	0.00559231
ENSG00000227962	0.389373	-13.3769	3.36862	-3.97103	7.15612e-05	0.00334235
ENSG00000228024	0.486716	-14.266	3.36573	-4.23859	2.24926e-05	0.001432
ENSG00000228033	0.641044	-30	3.39068	-8.84779	8.92728e-19	3.15283e-16
ENSG00000228050	0.292029	-12.7137	3.37223	-3.77012	0.000163168	0.00559231
ENSG00000228075	0.625737	-12.2394	3.36911	-3.63282	0.000280337	0.00885284
ENSG00000228113	0.534387	-14.3472	3.36558	-4.26293	2.0176e-05	0.001432
ENSG00000228214	0.73271	-12.3357	3.37114	-3.6592	0.000253004	0.00815592
ENSG00000228219	0.633589	-10.6306	3.40573	-3.1214	0.00179994	0.0389191
ENSG00000228221	0.292029	-12.7137	3.37223	-3.77012	0.000163168	0.00559231
ENSG00000228225	0.520638	-11.3217	3.36885	-3.36069	0.000777477	0.0200682
ENSG00000228291	0.70552	-30	3.35405	-8.94442	3.73901e-19	3.15283e-16
ENSG00000228460	0.292029	-12.7137	3.37223	-3.77012	0.000163168	0.00559231
ENSG00000228474	1636.78	2.73449	0.651734	4.19571	2.72015e-05	0.00169823
ENSG00000228492	0.184828	29.9718	3.38408	8.85672	8.24056e-19	3.15283e-16
ENSG00000228510	0.604232	-11.3769	3.36791	-3.37803	0.000730081	0.0191757
ENSG00000228523	0.292029	-12.7137	3.37223	-3.77012	0.000163168	0.00559231
ENSG00000228564	0.614924	-25.9218	3.36246	-7.70917	1.26636e-14	2.77512e-12
ENSG00000228611	0.437043	-13.9738	3.36719	-4.15	3.32473e-05	0.00189566
ENSG00000228622	0.389373	-13.3769	3.36862	-3.97103	7.15612e-05	0.00334235
ENSG00000228664	0.61598	-12.0022	3.36655	-3.56514	0.000363656	0.0109577
ENSG00000228680	0.820412	-16.4417	3.36279	-4.88929	1.01201e-06	0.000186855
ENSG00000228694	0.292029	-12.7137	3.37223	-3.77012	0.000163168	0.00559231
ENSG00000228702	0.486716	-14.266	3.36573	-4.23859	2.24926e-05	0.001432
ENSG00000228734	1.49607	-12.9924	3.36183	-3.86468	0.000111234	0.00502229
ENSG00000228739	0.526118	-11.9482	3.37153	-3.54386	0.00039431	0.0117025
ENSG00000228744	0.486716	-14.266	3.36573	-4.23859	2.24926e-05	0.001432
ENSG00000228753	0.797599	-10.7614	3.36747	-3.19571	0.00139489	0.0318717
ENSG00000228820	0.826416	-15.2164	3.36302	-4.52462	6.05031e-06	0.000776695
ENSG00000228852	0.292029	-12.7137	3.37223	-3.77012	0.000163168	0.00559231
ENSG00000228877	0.437043	-13.9738	3.36719	-4.15	3.32473e-05	0.00189566
ENSG00000228888	0.629728	-15.1725	3.36429	-4.50986	6.48711e-06	0.000781877
ENSG00000228914	0.824415	-15.5723	3.36293	-4.63057	3.64659e-06	0.00056308
ENSG00000228972	0.662864	-12.0466	3.36572	-3.57921	0.000344636	0.0105252
ENSG00000228980	0.375624	-10.5309	3.37431	-3.12092	0.00180289	0.0389191
ENSG00000228985	0.310548	30	3.37535	8.88797	6.22374e-19	3.15283e-16
ENSG00000229051	0.824415	-15.5723	3.36293	-4.63057	3.64659e-06	0.00056308
ENSG00000229087	0.486716	-14.266	3.36573	-4.23859	2.24926e-05	0.001432
ENSG00000229093	1.00913	-12.1666	3.25568	-3.73704	0.000186197	0.00629213
ENSG00000229106	0.469866	-10.391	3.41124	-3.04611	0.00231824	0.0474026
ENSG00000229151	0.551666	-30	3.3772	-8.88311	6.50168e-19	3.15283e-16
ENSG00000229209	0.62146	-12.9678	3.36971	-3.84835	0.000118918	0.00533045
ENSG00000229242	0.389373	-13.3769	3.36862	-3.97103	7.15612e-05	0.00334235
ENSG00000229256	0.800507	-10.9603	3.36744	-3.25478	0.0011348	0.0270543
ENSG00000229312	0.484714	-14.5058	3.36614	-4.30933	1.6375e-05	0.00135078
ENSG00000229385	0.713323	-12.1729	3.36542	-3.61704	0.000297994	0.0092688
ENSG00000229389	1.13914	-12.1108	3.36321	-3.60096	0.000317043	0.00982606
ENSG00000229494	0.715324	-11.816	3.36581	-3.5106	0.000447104	0.0130375
ENSG00000229550	0.623462	-11.7564	3.37108	-3.48744	0.000487677	0.0138574
ENSG00000229618	0.534387	-14.3472	3.36558	-4.26293	2.0176e-05	0.001432
ENSG00000229663	0.821094	-11.3902	3.36611	-3.38379	0.000714936	0.0188923
ENSG00000229667	0.292029	-12.7137	3.37223	-3.77012	0.000163168	0.00559231
ENSG00000229704	0.753249	-11.0285	3.36682	-3.27564	0.00105423	0.0255404
ENSG00000229754	1178.85	2.59757	0.586558	4.4285	9.48916e-06	0.000975675
ENSG00000229765	0.762995	-12.0895	3.36512	-3.59257	0.000327429	0.0100975
ENSG00000229840	0.352288	-13.6557	3.41186	-4.00244	6.26933e-05	0.00334235
ENSG00000229842	0.584059	-14.2572	3.36509	-4.2368	2.26731e-05	0.001432
ENSG00000229876	0.292029	-12.7137	3.37223	-3.77012	0.000163168	0.00559231
ENSG00000229882	0.375624	-10.5309	3.37431	-3.12092	0.00180289	0.0389191
ENSG00000229899	0.143308	29.9337	3.3869	8.83809	9.73728e-19	3.15283e-16
ENSG00000229917	0.57031	-11.2277	3.36825	-3.3334	0.000857916	0.0216929
ENSG00000229926	0.580056	-15.3918	3.36469	-4.57452	4.77309e-06	0.000639906
ENSG00000229962	0.437043	-13.9738	3.36719	-4.15	3.32473e-05	0.00189566
ENSG00000229968	0.292029	-12.7137	3.37223	-3.77012	0.000163168	0.00559231
ENSG00000229979	0.481969	-30	3.3611	-8.92566	4.43044e-19	3.15283e-16
ENSG00000230018	0.292029	-12.7137	3.37223	-3.77012	0.000163168	0.00559231
ENSG00000230019	0.681402	-14.5964	3.3641	-4.33885	1.43229e-05	0.00126572
ENSG00000230040	0.472967	-10.9015	3.3706	-3.2343	0.00121943	0.0286257
ENSG00000230166	0.406038	30	3.37068	8.90027	5.57109e-19	3.15283e-16
ENSG00000230177	0.421119	29.9981	3.40312	8.81486	1.19838e-18	3.15283e-16
ENSG00000230201	0.718803	-12.9078	3.36762	-3.83292	0.000126632	0.00559231
ENSG00000230205	0.582057	-14.782	3.36487	-4.39304	1.11775e-05	0.00110225
ENSG00000230302	0.584059	-14.2572	3.36509	-4.2368	2.26731e-05	0.001432
ENSG00000230312	0.858348	-11.5932	3.36582	-3.4444	0.000572332	0.0158175
ENSG00000230335	0.679401	-15.4325	3.3635	-4.58824	4.46995e-06	0.000627674
ENSG00000230339	0.665652	-11.892	3.36616	-3.53282	0.000411158	0.0121197
ENSG00000230342	0.95568	-12.7068	3.3635	-3.77784	0.000158194	0.00559231
ENSG00000230352	0.532385	-14.9696	3.36533	-4.44818	8.65999e-06	0.000899007
ENSG00000230379	0.484714	-14.5058	3.36614	-4.30933	1.6375e-05	0.00135078
ENSG00000230403	0.437043	-13.9738	3.36719	-4.15	3.32473e-05	0.00189566
ENSG00000230450	0.361875	-10.4174	3.37732	-3.08451	0.00203888	0.042562
ENSG00000230461	3.84326	-4.53338	1.49291	-3.0366	0.00239264	0.0486115
ENSG00000230497	0.375624	-10.5309	3.37431	-3.12092	0.00180289	0.0389191
ENSG00000230498	0.292029	-12.7137	3.37223	-3.77012	0.000163168	0.00559231
ENSG00000230558	0.603562	-13.6189	3.36665	-4.04522	5.2273e-05	0.00291655
ENSG00000230559	0.292029	-12.7137	3.37223	-3.77012	0.000163168	0.00559231
ENSG00000230604	0.921758	-15.7526	3.36246	-4.68483	2.80192e-06	0.00045705
ENSG00000230654	0.292029	-12.7137	3.37223	-3.77012	0.000163168	0.00559231
ENSG00000230661	0.582057	-14.782	3.36487	-4.39304	1.11775e-05	0.00110225
ENSG00000230680	0.389373	-13.3769	3.36862	-3.97103	7.15612e-05	0.00334235
ENSG00000230690	0.80092	-11.3172	3.36594	-3.36226	0.00077306	0.0200682
ENSG00000230710	0.531726	-11.4699	3.37526	-3.39824	0.000678214	0.0180622
ENSG00000230720	0.486716	-14.266	3.36573	-4.23859	2.24926e-05	0.001432
ENSG00000230730	0.456473	-30	3.4028	-8.81627	1.18337e-18	3.15283e-16
ENSG00000230768	0.534387	-14.3472	3.36558	-4.26293	2.0176e-05	0.001432
ENSG00000230789	0.119423	29.8677	3.38965	8.81143	1.23556e-18	3.15283e-16
ENSG00000230944	0.729073	-14.9569	3.36364	-4.44663	8.72279e-06	0.000899007
ENSG00000230946	11.5029	-5.19488	1.22759	-4.23177	2.31859e-05	0.00146226
ENSG00000230973	0.389373	-13.3769	3.36862	-3.97103	7.15612e-05	0.00334235
ENSG00000230992	1.37123	-12.1339	3.36243	-3.60868	0.000307764	0.00955897
ENSG00000231058	0.292029	-12.7137	3.37223	-3.77012	0.000163168	0.00559231
ENSG00000231061	0.268065	29.9721	3.39796	8.82061	1.13839e-18	3.15283e-16
ENSG00000231084	0.423457	-30	3.38672	-8.85814	8.13596e-19	3.15283e-16
ENSG00000231092	0.486716	-14.266	3.36573	-4.23859	2.24926e-05	0.001432
ENSG00000231093	0.749366	-13.083	3.35697	-3.89726	9.7288e-05	0.00445758
ENSG00000231123	0.262731	30	3.37713	8.88329	6.49101e-19	3.15283e-16
ENSG00000231156	0.486716	-14.266	3.36573	-4.23859	2.24926e-05	0.001432
ENSG00000231183	0.464699	-10.6934	3.38297	-3.16095	0.00157253	0.0353724
ENSG00000231188	0.729073	-14.9569	3.36364	-4.44663	8.72279e-06	0.000899007
ENSG00000231204	0.470966	-11.4729	3.36953	-3.40489	0.000661906	0.0177066
ENSG00000231207	0.584059	-14.2572	3.36509	-4.2368	2.26731e-05	0.001432
ENSG00000231252	0.389373	-13.3769	3.36862	-3.97103	7.15612e-05	0.00334235
ENSG00000231272	0.375624	-10.5309	3.37431	-3.12092	0.00180289	0.0389191
ENSG00000231307	0.334384	29.9578	3.37623	8.87315	7.1106e-19	3.15283e-16
ENSG00000231351	0.455803	-30	3.41231	-8.7917	1.47317e-18	3.46598e-16
ENSG00000231361	0.508746	-10.3074	3.3951	-3.03596	0.00239771	0.0486607
ENSG00000231476	0.582057	-14.782	3.36487	-4.39304	1.11775e-05	0.00110225
ENSG00000231539	0.489033	-24.8714	3.40664	-7.30085	2.85951e-13	6.14229e-11
ENSG00000231565	0.681402	-14.5964	3.3641	-4.33885	1.43229e-05	0.00126572
ENSG00000231574	0.855549	-12.9609	3.36549	-3.85112	0.000117577	0.00529769
ENSG00000231653	0.292029	-12.7137	3.37223	-3.77012	0.000163168	0.00559231
ENSG00000231698	0.681402	-14.5964	3.3641	-4.33885	1.43229e-05	0.00126572
ENSG00000231722	0.526118	-11.9482	3.37153	-3.54386	0.00039431	0.0117025
ENSG00000231724	0.336271	29.9809	3.41157	8.78801	1.5223e-18	3.48875e-16
ENSG00000231758	0.358269	29.99	3.375	8.88593	6.33895e-19	3.15283e-16
ENSG00000231780	0.486716	-14.266	3.36573	-4.23859	2.24926e-05	0.001432
ENSG00000231791	0.292029	-12.7137	3.37223	-3.77012	0.000163168	0.00559231
ENSG00000231802	0.648141	-10.2435	3.37262	-3.03727	0.00238735	0.0485414
ENSG00000231845	0.979856	-11.7959	3.36424	-3.50627	0.000454439	0.0132159
ENSG00000231971	0.526118	-11.9482	3.37153	-3.54386	0.00039431	0.0117025
ENSG00000231977	0.437043	-13.9738	3.36719	-4.15	3.32473e-05	0.00189566
ENSG00000231983	0.430402	-11.0694	3.39575	-3.25978	0.001115	0.0266758
ENSG00000232023	0.292029	-12.7137	3.37223	-3.77012	0.000163168	0.00559231
ENSG00000232079	0.957681	-12.4454	3.36369	-3.69993	0.000215661	0.00712142
ENSG00000232082	0.292029	-12.7137	3.37223	-3.77012	0.000163168	0.00559231
ENSG00000232093	0.536881	-11.0377	3.37022	-3.27506	0.00105641	0.025579
ENSG00000232100	0.437043	-13.9738	3.36719	-4.15	3.32473e-05	0.00189566
ENSG00000232162	0.517534	29.8628	3.38357	8.82581	1.08666e-18	3.15283e-16
ENSG00000232183	0.584059	-14.2572	3.36509	-4.2368	2.26731e-05	0.001432
ENSG00000232192	0.486716	-14.266	3.36573	-4.23859	2.24926e-05	0.001432
ENSG00000232234	0.292029	-12.7137	3.37223	-3.77012	0.000163168	0.00559231
ENSG00000232268	0.486716	-14.266	3.36573	-4.23859	2.24926e-05	0.001432
ENSG00000232286	0.292029	-12.7137	3.37223	-3.77012	0.000163168	0.00559231
ENSG00000232290	0.292029	-12.7137	3.37223	-3.77012	0.000163168	0.00559231
ENSG00000232294	0.594483	-11.7667	3.37263	-3.48887	0.000485067	0.0138548
ENSG00000232301	0.61466	-10.7554	3.37135	-3.19022	0.00142163	0.0323972
ENSG00000232398	0.729073	-14.9569	3.36364	-4.44663	8.72279e-06	0.000899007
ENSG00000232444	0.437043	-13.9738	3.36719	-4.15	3.32473e-05	0.00189566
ENSG00000232502	0.171323	30	3.38353	8.86647	7.54993e-19	3.15283e-16
ENSG00000232531	0.879726	-11.8722	3.35907	-3.53436	0.000408757	0.0120817
ENSG00000232536	0.584217	-11.1213	3.3745	-3.29569	0.000981812	0.0243433
ENSG00000232549	0.292029	-12.7137	3.37223	-3.77012	0.000163168	0.00559231
ENSG00000232571	0.606234	-10.8196	3.36902	-3.21149	0.00132048	0.0305088
ENSG00000232594	0.486716	-14.266	3.36573	-4.23859	2.24926e-05	0.001432
ENSG00000232658	0.437043	-13.9738	3.36719	-4.15	3.32473e-05	0.00189566
ENSG00000232668	12.8235	-3.2621	0.982697	-3.31954	0.000901656	0.0226536
ENSG00000232686	0.167192	29.8896	3.38501	8.82999	1.04686e-18	3.15283e-16
ENSG00000232694	0.548293	-11.1658	3.37665	-3.30676	0.000943829	0.0235631
ENSG00000232713	0.534387	-14.3472	3.36558	-4.26293	2.0176e-05	0.001432
ENSG00000232715	0.375624	-10.5309	3.37431	-3.12092	0.00180289	0.0389191
ENSG00000232756	0.520638	-11.3217	3.36885	-3.36069	0.000777477	0.0200682
ENSG00000232766	0.701576	-11.4522	3.36664	-3.40168	0.000669727	0.0178717
ENSG00000232773	0.671132	-12.3703	3.36909	-3.67169	0.000240955	0.00782563
ENSG00000232777	0.419974	-10.6022	3.38183	-3.13504	0.00171832	0.0379429
ENSG00000232783	0.61598	-12.0022	3.36655	-3.56514	0.000363656	0.0109577
ENSG00000232806	0.625737	-12.2394	3.36911	-3.63282	0.000280337	0.00885284
ENSG00000232827	0.191077	29.8909	3.38363	8.83396	1.01038e-18	3.15283e-16
ENSG00000232893	0.809346	-11.0653	3.36694	-3.28645	0.0010146	0.0249373
ENSG00000232909	0.911488	-14.0103	3.36464	-4.16399	3.12739e-05	0.00189566
ENSG00000232916	0.558563	-10.4373	3.37081	-3.09638	0.00195896	0.0416868
ENSG00000233006	0.674081	-16.6025	3.36705	-4.93086	8.18684e-07	0.00015718
ENSG00000233067	0.459218	-10.6289	3.37257	-3.15158	0.00162392	0.0361343
ENSG00000233086	0.762995	-12.0895	3.36512	-3.59257	0.000327429	0.0100975
ENSG00000233106	0.292029	-12.7137	3.37223	-3.77012	0.000163168	0.00559231
ENSG00000233124	0.389373	-13.3769	3.36862	-3.97103	7.15612e-05	0.00334235
ENSG00000233158	1.03579	-12.7326	3.36319	-3.78587	0.000153169	0.00559231
ENSG00000233190	0.667653	-11.5066	3.36665	-3.41781	0.000631266	0.0171621
ENSG00000233196	0.425296	-10.403	3.37306	-3.08416	0.00204129	0.042562
ENSG00000233231	0.679401	-15.4325	3.3635	-4.58824	4.46995e-06	0.000627674
ENSG00000233263	0.292029	-12.7137	3.37223	-3.77012	0.000163168	0.00559231
ENSG00000233276	748.079	1.45422	0.375713	3.87057	0.000108583	0.00491797
ENSG00000233288	0.860338	-12.2746	3.36433	-3.64844	0.000263835	0.00841131
ENSG00000233332	0.506889	-11.0672	3.37035	-3.28371	0.00102449	0.025058
ENSG00000233353	0.584059	-14.2572	3.36509	-4.2368	2.26731e-05	0.001432
ENSG00000233358	0.63173	-14.6683	3.36446	-4.35978	1.30192e-05	0.00122805
ENSG00000233401	0.292029	-12.7137	3.37223	-3.77012	0.000163168	0.00559231
ENSG00000233403	0.532385	-14.9696	3.36533	-4.44818	8.65999e-06	0.000899007
ENSG00000233437	0.292029	-12.7137	3.37223	-3.77012	0.000163168	0.00559231
ENSG00000233440	0.292029	-12.7137	3.37223	-3.77012	0.000163168	0.00559231
ENSG00000233447	0.484714	-14.5058	3.36614	-4.30933	1.6375e-05	0.00135078
ENSG00000233518	0.423295	-11.0456	3.37149	-3.27618	0.0010522	0.0255199
ENSG00000233536	0.856335	-12.8691	3.36387	-3.82568	0.000130412	0.00559231
ENSG00000233562	0.562042	-11.0298	3.37531	-3.26779	0.00108392	0.0260937
ENSG00000233578	0.597115	29.9589	3.36806	8.895	5.84218e-19	3.15283e-16
ENSG00000233590	0.921758	-15.7526	3.36246	-4.68483	2.80192e-06	0.00045705
ENSG00000233593	0.674078	-11.4762	3.36786	-3.40756	0.000655461	0.0176029
ENSG00000233608	1.07692	-11.2845	3.23772	-3.48533	0.00049153	0.0139213
ENSG00000233656	0.729073	-14.9569	3.36364	-4.44663	8.72279e-06	0.000899007
ENSG00000233683	0.539492	-10.9754	3.37588	-3.25112	0.0011495	0.0273598
ENSG00000233691	0.751248	-11.3801	3.36627	-3.38062	0.000723213	0.0190645
ENSG00000233720	0.370302	-11.3739	3.38438	-3.3607	0.000777453	0.0200682
ENSG00000233780	0.375624	-10.5309	3.37431	-3.12092	0.00180289	0.0389191
ENSG00000233805	0.652585	-10.2402	3.37246	-3.03641	0.00239417	0.0486115
ENSG00000233818	1.00735	-12.4099	3.36352	-3.68956	0.000224644	0.00737315
ENSG00000233827	0.681402	-14.5964	3.3641	-4.33885	1.43229e-05	0.00126572
ENSG00000233852	0.292029	-12.7137	3.37223	-3.77012	0.000163168	0.00559231
ENSG00000233918	0.389373	-13.3769	3.36862	-3.97103	7.15612e-05	0.00334235
ENSG00000233919	0.582057	-14.782	3.36487	-4.39304	1.11775e-05	0.00110225
ENSG00000233933	0.389373	-13.3769	3.36862	-3.97103	7.15612e-05	0.00334235
ENSG00000233963	0.486716	-14.266	3.36573	-4.23859	2.24926e-05	0.001432
ENSG00000233988	0.679401	-15.4325	3.3635	-4.58824	4.46995e-06	0.000627674
ENSG00000233990	0.486716	-14.266	3.36573	-4.23859	2.24926e-05	0.001432
ENSG00000233997	0.389373	-13.3769	3.36862	-3.97103	7.15612e-05	0.00334235
ENSG00000234056	0.584059	-14.2572	3.36509	-4.2368	2.26731e-05	0.001432
ENSG00000234065	0.679401	-15.4325	3.3635	-4.58824	4.46995e-06	0.000627674
ENSG00000234066	0.500623	-10.4883	3.38322	-3.10008	0.00193468	0.0413323
ENSG00000234073	0.508891	-10.5247	3.37163	-3.12156	0.00179895	0.0389191
ENSG00000234113	0.119423	29.8677	3.38965	8.81143	1.23556e-18	3.15283e-16
ENSG00000234146	0.679401	-15.4325	3.3635	-4.58824	4.46995e-06	0.000627674
ENSG00000234191	0.804399	-12.2139	3.36551	-3.62913	0.000284374	0.00896728
ENSG00000234210	1.03527	-12.9049	3.36302	-3.83729	0.0001244	0.00555891
ENSG00000234232	0.627738	-11.6185	3.36935	-3.44829	0.000564147	0.0156211
ENSG00000234241	0.764484	-11.7916	3.03114	-3.89014	0.000100185	0.00456142
ENSG00000234255	7.87125	-4.43916	1.32836	-3.34183	0.000832282	0.0212428
ENSG00000234309	0.484714	-14.5058	3.36614	-4.30933	1.6375e-05	0.00135078
ENSG00000234429	4.80415	-4.68834	1.37026	-3.42148	0.000622803	0.0169745
ENSG00000234437	0.437043	-13.9738	3.36719	-4.15	3.32473e-05	0.00189566
ENSG00000234466	0.762995	-12.0895	3.36512	-3.59257	0.000327429	0.0100975
ENSG00000234556	0.534387	-14.3472	3.36558	-4.26293	2.0176e-05	0.001432
ENSG00000234576	0.534387	-14.3472	3.36558	-4.26293	2.0176e-05	0.001432
ENSG00000234610	0.486716	-14.266	3.36573	-4.23859	2.24926e-05	0.001432
ENSG00000234613	0.425296	-10.403	3.37306	-3.08416	0.00204129	0.042562
ENSG00000234625	0.425296	-10.403	3.37306	-3.08416	0.00204129	0.042562
ENSG00000234638	0.437043	-13.9738	3.36719	-4.15	3.32473e-05	0.00189566
ENSG00000234655	0.667653	-11.5066	3.36665	-3.41781	0.000631266	0.0171621
ENSG00000234670	0.499818	16.6625	3.41601	4.87776	1.07295e-06	0.000197268
ENSG00000234716	0.437043	-13.9738	3.36719	-4.15	3.32473e-05	0.00189566
ENSG00000234735	0.27496	-10.658	3.41394	-3.12191	0.00179685	0.0389191
ENSG00000234740	0.495142	-10.5131	3.37326	-3.11662	0.0018294	0.0393739
ENSG00000234805	0.776744	-15.1737	3.36325	-4.51162	6.43356e-06	0.000781877
ENSG00000234864	0.641744	-10.6333	3.37118	-3.15417	0.00160954	0.036036
ENSG00000234877	0.584059	-14.2572	3.36509	-4.2368	2.26731e-05	0.001432
ENSG00000234917	0.389373	-13.3769	3.36862	-3.97103	7.15612e-05	0.00334235
ENSG00000234931	0.423295	-11.0456	3.37149	-3.27618	0.0010522	0.0255199
ENSG00000234945	0.717326	-11.4792	3.36624	-3.41008	0.000649445	0.0175463
ENSG00000234964	0.984124	-30	3.38801	-8.85476	8.38619e-19	3.15283e-16
ENSG00000235047	0.292029	-12.7137	3.37223	-3.77012	0.000163168	0.00559231
ENSG00000235080	0.841801	-13.0666	3.35679	-3.8926	9.91759e-05	0.00452973
ENSG00000235120	0.292029	-12.7137	3.37223	-3.77012	0.000163168	0.00559231
ENSG00000235137	0.712003	-10.8899	3.36879	-3.23258	0.00122678	0.0287108
ENSG00000235139	0.389373	-13.3769	3.36862	-3.97103	7.15612e-05	0.00334235
ENSG00000235140	0.500623	-10.4883	3.38322	-3.10008	0.00193468	0.0413323
ENSG00000235145	0.51237	-11.4735	3.37678	-3.39778	0.000679362	0.0180622
ENSG00000235166	0.423295	-11.0456	3.37149	-3.27618	0.0010522	0.0255199
ENSG00000235197	0.486716	-14.266	3.36573	-4.23859	2.24926e-05	0.001432
ENSG00000235293	0.824415	-15.5723	3.36293	-4.63057	3.64659e-06	0.00056308
ENSG00000235295	0.749246	-11.7187	3.36581	-3.48169	0.000498264	0.014057
ENSG00000235300	0.617981	-11.7443	3.3667	-3.48836	0.000485987	0.0138548
ENSG00000235352	0.470966	-11.4729	3.36953	-3.40489	0.000661906	0.0177066
ENSG00000235462	0.584059	-14.2572	3.36509	-4.2368	2.26731e-05	0.001432
ENSG00000235493	0.437043	-13.9738	3.36719	-4.15	3.32473e-05	0.00189566
ENSG00000235579	0.143308	29.9337	3.3869	8.83809	9.73728e-19	3.15283e-16
ENSG00000235584	0.375624	-10.5309	3.37431	-3.12092	0.00180289	0.0389191
ENSG00000235602	0.526118	-11.9482	3.37153	-3.54386	0.00039431	0.0117025
ENSG00000235672	0.292029	-12.7137	3.37223	-3.77012	0.000163168	0.00559231
ENSG00000235725	0.824415	-15.5723	3.36293	-4.63057	3.64659e-06	0.00056308
ENSG00000235746	0.471806	-12.7698	3.40984	-3.74497	0.000180412	0.00611093
ENSG00000235756	0.604232	-11.3769	3.36791	-3.37803	0.000730081	0.0191757
ENSG00000235864	0.638155	-11.5041	3.36776	-3.41595	0.000635593	0.0172473
ENSG00000235908	0.520638	-11.3217	3.36885	-3.36069	0.000777477	0.0200682
ENSG00000235912	3.90332	-5.14046	1.54469	-3.32782	0.000875285	0.0220678
ENSG00000235990	0.526118	-11.9482	3.37153	-3.54386	0.00039431	0.0117025
ENSG00000236024	0.63173	-14.6683	3.36446	-4.35978	1.30192e-05	0.00122805
ENSG00000236036	0.389373	-13.3769	3.36862	-3.97103	7.15612e-05	0.00334235
ENSG00000236046	0.389373	-13.3769	3.36862	-3.97103	7.15612e-05	0.00334235
ENSG00000236114	0.437043	-13.9738	3.36719	-4.15	3.32473e-05	0.00189566
ENSG00000236129	0.423295	-11.0456	3.37149	-3.27618	0.0010522	0.0255199
ENSG00000236137	0.667653	-11.5066	3.36665	-3.41781	0.000631266	0.0171621
ENSG00000236204	0.389373	-13.3769	3.36862	-3.97103	7.15612e-05	0.00334235
ENSG00000236255	0.968105	-12.2105	2.88974	-4.22547	2.38438e-05	0.0014994
ENSG00000236256	0.532385	-14.9696	3.36533	-4.44818	8.65999e-06	0.000899007
ENSG00000236278	0.235722	30	3.38186	8.87086	7.2581e-19	3.15283e-16
ENSG00000236283	0.425296	-10.403	3.37306	-3.08416	0.00204129	0.042562
ENSG00000236304	224.039	2.96259	0.747128	3.96531	7.33017e-05	0.00341996
ENSG00000236327	0.389373	-13.3769	3.36862	-3.97103	7.15612e-05	0.00334235
ENSG00000236336	0.292029	-12.7137	3.37223	-3.77012	0.000163168	0.00559231
ENSG00000236340	0.472967	-10.9015	3.3706	-3.2343	0.00121943	0.0286257
ENSG00000236345	0.524752	30	3.37138	8.89842	5.66453e-19	3.15283e-16
ENSG00000236378	0.292029	-12.7137	3.37223	-3.77012	0.000163168	0.00559231
ENSG00000236403	0.486716	-14.266	3.36573	-4.23859	2.24926e-05	0.001432
ENSG00000236420	0.606234	-10.8196	3.36902	-3.21149	0.00132048	0.0305088
ENSG00000236435	0.292029	-12.7137	3.37223	-3.77012	0.000163168	0.00559231
ENSG00000236436	0.437043	-13.9738	3.36719	-4.15	3.32473e-05	0.00189566
ENSG00000236452	0.292029	-12.7137	3.37223	-3.77012	0.000163168	0.00559231
ENSG00000236558	0.897461	-30	3.37347	-8.89291	5.95291e-19	3.15283e-16
ENSG00000236634	0.629728	-15.1725	3.36429	-4.50986	6.48711e-06	0.000781877
ENSG00000236648	0.584059	-14.2572	3.36509	-4.2368	2.26731e-05	0.001432
ENSG00000236692	0.808006	-12.726	3.36561	-3.78119	0.000156082	0.00559231
ENSG00000236711	0.584217	-11.1213	3.3745	-3.29569	0.000981812	0.0243433
ENSG00000236736	0.798919	-11.6367	3.36551	-3.45765	0.000544914	0.0151369
ENSG00000236756	0.43734	16.4218	3.41602	4.80729	1.52991e-06	0.00027206
ENSG00000236761	0.433723	-10.3554	3.37867	-3.06494	0.00217711	0.0449191
ENSG00000236780	1.03927	-12.4708	3.36328	-3.70792	0.000208971	0.00692157
ENSG00000236837	0.679401	-15.4325	3.3635	-4.58824	4.46995e-06	0.000627674
ENSG00000236866	0.568309	-11.6847	3.36756	-3.46977	0.000520901	0.0145537
ENSG00000236892	0.292029	-12.7137	3.37223	-3.77012	0.000163168	0.00559231
ENSG00000236922	0.758992	-12.7883	3.36454	-3.80091	0.000144163	0.00559231
ENSG00000236946	0.437043	-13.9738	3.36719	-4.15	3.32473e-05	0.00189566
ENSG00000237001	0.870084	-16.2345	3.36259	-4.82799	1.37916e-06	0.000246263
ENSG00000237021	0.389373	-13.3769	3.36862	-3.97103	7.15612e-05	0.00334235
ENSG00000237025	0.286615	30	3.37548	8.88761	6.24362e-19	3.15283e-16
ENSG00000237074	0.836844	-11.1075	3.36619	-3.29973	0.00096778	0.0240504
ENSG00000237205	0.292029	-12.7137	3.37223	-3.77012	0.000163168	0.00559231
ENSG00000237292	0.822413	-15.969	3.36286	-4.74863	2.048e-06	0.000349853
ENSG00000237312	0.361875	-10.4174	3.37732	-3.08451	0.00203888	0.042562
ENSG00000237352	0.486716	-14.266	3.36573	-4.23859	2.24926e-05	0.001432
ENSG00000237373	0.119423	29.8677	3.38965	8.81143	1.23556e-18	3.15283e-16
ENSG00000237414	0.534387	-14.3472	3.36558	-4.26293	2.0176e-05	0.001432
ENSG00000237502	0.844588	-12.1796	3.36457	-3.61996	0.000294647	0.00921754
ENSG00000237503	0.715324	-11.816	3.36581	-3.5106	0.000447104	0.0130375
ENSG00000237530	0.804399	-12.2139	3.36551	-3.62913	0.000284374	0.00896728
ENSG00000237534	0.389373	-13.3769	3.36862	-3.97103	7.15612e-05	0.00334235
ENSG00000237543	0.857282	-21.7825	3.3613	-6.48038	9.1492e-11	1.8904e-08
ENSG00000237596	0.437043	-13.9738	3.36719	-4.15	3.32473e-05	0.00189566
ENSG00000237609	0.292029	-12.7137	3.37223	-3.77012	0.000163168	0.00559231
ENSG00000237666	0.389373	-13.3769	3.36862	-3.97103	7.15612e-05	0.00334235
ENSG00000237669	0.389373	-13.3769	3.36862	-3.97103	7.15612e-05	0.00334235
ENSG00000237702	0.670651	-30	3.36061	-8.92695	4.37917e-19	3.15283e-16
ENSG00000237718	0.191077	29.8909	3.38363	8.83396	1.01038e-18	3.15283e-16
ENSG00000237720	0.987338	-11.7186	3.36427	-3.48325	0.000495366	0.0140208
ENSG00000237750	0.749246	-11.7187	3.36581	-3.48169	0.000498264	0.014057
ENSG00000237764	0.389373	-13.3769	3.36862	-3.97103	7.15612e-05	0.00334235
ENSG00000237827	0.536176	30	3.37643	8.88512	6.38543e-19	3.15283e-16
ENSG00000237835	0.292029	-12.7137	3.37223	-3.77012	0.000163168	0.00559231
ENSG00000237849	0.484714	-14.5058	3.36614	-4.30933	1.6375e-05	0.00135078
ENSG00000237880	0.764997	-11.7593	3.36548	-3.49411	0.000475652	0.013677
ENSG00000237907	0.529064	-11.0188	3.37203	-3.26769	0.00108428	0.0260937
ENSG00000237936	0.437043	-13.9738	3.36719	-4.15	3.32473e-05	0.00189566
ENSG00000237947	0.389373	-13.3769	3.36862	-3.97103	7.15612e-05	0.00334235
ENSG00000237986	0.63173	-14.6683	3.36446	-4.35978	1.30192e-05	0.00122805
ENSG00000238003	0.292029	-12.7137	3.37223	-3.77012	0.000163168	0.00559231
ENSG00000238015	1.19325	29.9996	2.83151	10.5949	3.14657e-26	4.55099e-22
ENSG00000238042	0.177572	29.9979	3.3844	8.86361	7.74676e-19	3.15283e-16
ENSG00000238090	0.292029	-12.7137	3.37223	-3.77012	0.000163168	0.00559231
ENSG00000238108	0.292029	-12.7137	3.37223	-3.77012	0.000163168	0.00559231
ENSG00000238158	0.484714	-14.5058	3.36614	-4.30933	1.6375e-05	0.00135078
ENSG00000238172	0.547722	-10.7204	3.37046	-3.1807	0.00146918	0.033306
ENSG00000238202	0.292029	-12.7137	3.37223	-3.77012	0.000163168	0.00559231
ENSG00000238217	0.292029	-12.7137	3.37223	-3.77012	0.000163168	0.00559231
ENSG00000238220	0.542813	-10.902	3.37085	-3.2342	0.00121984	0.0286257
ENSG00000238230	0.457737	-10.7212	3.37241	-3.1791	0.00147733	0.0334733
ENSG00000238254	0.292029	-12.7137	3.37223	-3.77012	0.000163168	0.00559231
ENSG00000238375	0.292029	-12.7137	3.37223	-3.77012	0.000163168	0.00559231
ENSG00000238475	0.389373	-13.3769	3.36862	-3.97103	7.15612e-05	0.00334235
ENSG00000238483	0.389373	-13.3769	3.36862	-3.97103	7.15612e-05	0.00334235
ENSG00000238534	0.27496	-10.658	3.41394	-3.12191	0.00179685	0.0389191
ENSG00000238549	0.389373	-13.3769	3.36862	-3.97103	7.15612e-05	0.00334235
ENSG00000238577	0.292029	-12.7137	3.37223	-3.77012	0.000163168	0.00559231
ENSG00000238642	0.292029	-12.7137	3.37223	-3.77012	0.000163168	0.00559231
ENSG00000238683	0.425296	-10.403	3.37306	-3.08416	0.00204129	0.042562
ENSG00000238735	0.238846	29.8769	3.38179	8.83464	1.00418e-18	3.15283e-16
ENSG00000238853	0.119423	29.8677	3.38965	8.81143	1.23556e-18	3.15283e-16
ENSG00000238892	0.453807	29.9973	3.37135	8.89772	5.70053e-19	3.15283e-16
ENSG00000238900	0.389373	-13.3769	3.36862	-3.97103	7.15612e-05	0.00334235
ENSG00000238938	0.292029	-12.7137	3.37223	-3.77012	0.000163168	0.00559231
ENSG00000238974	0.806663	-12.994	3.36408	-3.86257	0.0001122	0.00506064
ENSG00000239158	0.205588	30	3.38223	8.8699	7.32112e-19	3.15283e-16
ENSG00000239182	0.3105	29.9532	3.37765	8.86804	7.44446e-19	3.15283e-16
ENSG00000239212	0.906008	-12.8788	3.36355	-3.82894	0.000128696	0.00559231
ENSG00000239440	0.964106	-12.0024	3.36416	-3.56772	0.000360095	0.0108958
ENSG00000239475	0.389373	-13.3769	3.36862	-3.97103	7.15612e-05	0.00334235
ENSG00000239498	0.73271	-12.3357	3.37114	-3.6592	0.000253004	0.00815592
ENSG00000239545	0.681402	-14.5964	3.3641	-4.33885	1.43229e-05	0.00126572
ENSG00000239579	0.239036	-10.7625	3.41472	-3.15179	0.00162272	0.0361343
ENSG00000239627	0.472967	-10.9015	3.3706	-3.2343	0.00121943	0.0286257
ENSG00000239641	0.292029	-12.7137	3.37223	-3.77012	0.000163168	0.00559231
ENSG00000239679	0.292029	-12.7137	3.37223	-3.77012	0.000163168	0.00559231
ENSG00000239686	0.286615	30	3.37548	8.88761	6.24362e-19	3.15283e-16
ENSG00000239921	12.3844	-3.57572	1.02566	-3.48626	0.000489831	0.0139004
ENSG00000240095	1.03153	-11.4969	3.36433	-3.41729	0.000632473	0.0171841
ENSG00000240098	0.389373	-13.3769	3.36862	-3.97103	7.15612e-05	0.00334235
ENSG00000240116	0.382154	30	3.37134	8.89853	5.6592e-19	3.15283e-16
ENSG00000240143	0.549346	30	3.36736	8.90906	5.14674e-19	3.15283e-16
ENSG00000240152	0.486716	-14.266	3.36573	-4.23859	2.24926e-05	0.001432
ENSG00000240198	0.526118	-11.9482	3.37153	-3.54386	0.00039431	0.0117025
ENSG00000240241	0.532385	-14.9696	3.36533	-4.44818	8.65999e-06	0.000899007
ENSG00000240309	0.375624	-10.5309	3.37431	-3.12092	0.00180289	0.0389191
ENSG00000240361	0.292029	-12.7137	3.37223	-3.77012	0.000163168	0.00559231
ENSG00000240375	0.764997	-11.7593	3.36548	-3.49411	0.000475652	0.013677
ENSG00000240385	0.167192	29.8896	3.38501	8.82999	1.04686e-18	3.15283e-16
ENSG00000240419	0.389373	-13.3769	3.36862	-3.97103	7.15612e-05	0.00334235
ENSG00000240426	0.292029	-12.7137	3.37223	-3.77012	0.000163168	0.00559231
ENSG00000240452	0.437043	-13.9738	3.36719	-4.15	3.32473e-05	0.00189566
ENSG00000240567	0.962105	-12.2953	3.36389	-3.65507	0.000257113	0.008272
ENSG00000240596	0.389373	-13.3769	3.36862	-3.97103	7.15612e-05	0.00334235
ENSG00000240758	0.389373	-13.3769	3.36862	-3.97103	7.15612e-05	0.00334235
ENSG00000240790	0.171323	30	3.38353	8.86647	7.54993e-19	3.15283e-16
ENSG00000240889	0.663651	-12.2872	3.36575	-3.65067	0.000261561	0.00836339
ENSG00000240895	0.437043	-13.9738	3.36719	-4.15	3.32473e-05	0.00189566
ENSG00000240922	0.292029	-12.7137	3.37223	-3.77012	0.000163168	0.00559231
ENSG00000240951	0.437043	-13.9738	3.36719	-4.15	3.32473e-05	0.00189566
ENSG00000240959	0.95784	-12.0936	3.27849	-3.68877	0.000225339	0.00739038
ENSG00000241097	0.584059	-14.2572	3.36509	-4.2368	2.26731e-05	0.001432
ENSG00000241135	0.669131	-13.7332	3.36813	-4.0774	4.5542e-05	0.00255636
ENSG00000241150	0.389373	-13.3769	3.36862	-3.97103	7.15612e-05	0.00334235
ENSG00000241158	0.919756	-16.1021	3.3624	-4.78885	1.67736e-06	0.000292291
ENSG00000241224	0.679401	-15.4325	3.3635	-4.58824	4.46995e-06	0.000627674
ENSG00000241313	0.532385	-14.9696	3.36533	-4.44818	8.65999e-06	0.000899007
ENSG00000241438	0.324253	29.9352	3.38109	8.85371	8.46585e-19	3.15283e-16
ENSG00000241481	0.486716	-14.266	3.36573	-4.23859	2.24926e-05	0.001432
ENSG00000241568	0.582057	-14.782	3.36487	-4.39304	1.11775e-05	0.00110225
ENSG00000241696	0.534387	-14.3472	3.36558	-4.26293	2.0176e-05	0.001432
ENSG00000241772	0.282651	30	3.39196	8.84443	9.19934e-19	3.15283e-16
ENSG00000241792	0.292029	-12.7137	3.37223	-3.77012	0.000163168	0.00559231
ENSG00000241907	0.292029	-12.7137	3.37223	-3.77012	0.000163168	0.00559231
ENSG00000241981	0.628409	-10.6533	3.37045	-3.1608	0.00157338	0.0353724
ENSG00000242085	0.292029	-12.7137	3.37223	-3.77012	0.000163168	0.00559231
ENSG00000242111	0.921758	-15.7526	3.36246	-4.68483	2.80192e-06	0.00045705
ENSG00000242120	0.584059	-14.2572	3.36509	-4.2368	2.26731e-05	0.001432
ENSG00000242151	0.389373	-13.3769	3.36862	-3.97103	7.15612e-05	0.00334235
ENSG00000242195	0.532385	-14.9696	3.36533	-4.44818	8.65999e-06	0.000899007
ENSG00000242293	0.389373	-13.3769	3.36862	-3.97103	7.15612e-05	0.00334235
ENSG00000242353	0.623462	-11.7564	3.37108	-3.48744	0.000487677	0.0138574
ENSG00000242411	0.292029	-12.7137	3.37223	-3.77012	0.000163168	0.00559231
ENSG00000242431	0.582057	-14.782	3.36487	-4.39304	1.11775e-05	0.00110225
ENSG00000242439	0.486716	-14.266	3.36573	-4.23859	2.24926e-05	0.001432
ENSG00000242602	0.486716	-14.266	3.36573	-4.23859	2.24926e-05	0.001432
ENSG00000242618	0.703577	-11.0819	3.36724	-3.2911	0.000997961	0.024627
ENSG00000242683	0.727071	-15.375	3.36352	-4.57109	4.85201e-06	0.000639906
ENSG00000242686	1.09295	-11.9062	3.36359	-3.53974	0.000400519	0.0118787
ENSG00000242692	0.62146	-12.9678	3.36971	-3.84835	0.000118918	0.00533045
ENSG00000242705	0.520638	-11.3217	3.36885	-3.36069	0.000777477	0.0200682
ENSG00000242836	0.63173	-14.6683	3.36446	-4.35978	1.30192e-05	0.00122805
ENSG00000242968	0.486716	-14.266	3.36573	-4.23859	2.24926e-05	0.001432
ENSG00000242979	0.681402	-14.5964	3.3641	-4.33885	1.43229e-05	0.00126572
ENSG00000242991	0.729073	-14.9569	3.36364	-4.44663	8.72279e-06	0.000899007
ENSG00000242993	0.389373	-13.3769	3.36862	-3.97103	7.15612e-05	0.00334235
ENSG00000243022	0.526118	-11.9482	3.37153	-3.54386	0.00039431	0.0117025
ENSG00000243035	0.486716	-14.266	3.36573	-4.23859	2.24926e-05	0.001432
ENSG00000243038	0.580056	-15.3918	3.36469	-4.57452	4.77309e-06	0.000639906
ENSG00000243099	0.389373	-13.3769	3.36862	-3.97103	7.15612e-05	0.00334235
ENSG00000243115	0.389373	-13.3769	3.36862	-3.97103	7.15612e-05	0.00334235
ENSG00000243124	0.717326	-11.4792	3.36624	-3.41008	0.000649445	0.0175463
ENSG00000243144	0.604752	-10.8856	3.36891	-3.23119	0.00123275	0.0288351
ENSG00000243154	0.584059	-14.2572	3.36509	-4.2368	2.26731e-05	0.001432
ENSG00000243238	0.479706	30	3.36863	8.90569	5.30561e-19	3.15283e-16
ENSG00000243317	500.448	1.88039	0.546812	3.43882	0.000584255	0.0160753
ENSG00000243333	0.739501	-10.8872	3.36755	-3.23297	0.00122509	0.0287023
ENSG00000243417	0.534387	-14.3472	3.36558	-4.26293	2.0176e-05	0.001432
ENSG00000243455	0.167192	29.8896	3.38501	8.82999	1.04686e-18	3.15283e-16
ENSG00000243495	0.486716	-14.266	3.36573	-4.23859	2.24926e-05	0.001432
ENSG00000243584	0.7749	-12.7304	3.36593	-3.78212	0.000155499	0.00559231
ENSG00000243633	0.681402	-14.5964	3.3641	-4.33885	1.43229e-05	0.00126572
ENSG00000243667	6.29551	-4.59847	1.36536	-3.36796	0.000757275	0.0197941
ENSG00000243711	0.486716	-14.266	3.36573	-4.23859	2.24926e-05	0.001432
ENSG00000243822	0.681402	-14.5964	3.3641	-4.33885	1.43229e-05	0.00126572
ENSG00000243918	0.389373	-13.3769	3.36862	-3.97103	7.15612e-05	0.00334235
ENSG00000243925	0.698788	-11.3544	3.37441	-3.36485	0.00076585	0.0199701
ENSG00000243926	0.642157	-10.6405	3.36949	-3.1579	0.00158908	0.0356699
ENSG00000243976	0.678081	-10.5461	3.36979	-3.12959	0.00175052	0.0385363
ENSG00000244019	0.826416	-15.2164	3.36302	-4.52462	6.05031e-06	0.000776695
ENSG00000244050	0.714005	-10.4947	3.36986	-3.11428	0.00184396	0.039648
ENSG00000244113	0.292029	-12.7137	3.37223	-3.77012	0.000163168	0.00559231
ENSG00000244128	0.745764	-11.9688	3.36552	-3.55631	0.000376103	0.0112623
ENSG00000244161	1.02488	-11.4874	3.28132	-3.50085	0.000463771	0.0134422
ENSG00000244226	0.292029	-12.7137	3.37223	-3.77012	0.000163168	0.00559231
ENSG00000244302	0.292029	-12.7137	3.37223	-3.77012	0.000163168	0.00559231
ENSG00000244335	0.292029	-12.7137	3.37223	-3.77012	0.000163168	0.00559231
ENSG00000244372	0.292029	-12.7137	3.37223	-3.77012	0.000163168	0.00559231
ENSG00000244510	0.389373	-13.3769	3.36862	-3.97103	7.15612e-05	0.00334235
ENSG00000244571	0.292029	-12.7137	3.37223	-3.77012	0.000163168	0.00559231
ENSG00000244593	0.389373	-13.3769	3.36862	-3.97103	7.15612e-05	0.00334235
ENSG00000244662	0.532385	-14.9696	3.36533	-4.44818	8.65999e-06	0.000899007
ENSG00000244723	0.205588	30	3.38223	8.8699	7.32112e-19	3.15283e-16
ENSG00000245479	0.292029	-12.7137	3.37223	-3.77012	0.000163168	0.00559231
ENSG00000245598	1.13399	-12.982	3.13882	-4.13596	3.53468e-05	0.00201273
ENSG00000247416	0.605563	-12.4707	3.36849	-3.70216	0.000213776	0.00706991
ENSG00000247595	0.626407	-11.1273	3.36933	-3.30252	0.000958201	0.023826
ENSG00000247699	10.3865	-3.25464	1.0374	-3.13729	0.00170515	0.0377676
ENSG00000247844	1.1441	-12.6322	3.24197	-3.89647	9.76046e-05	0.00446737
ENSG00000248050	0.972533	-12.0479	3.36279	-3.58272	0.000340036	0.0104344
ENSG00000248215	0.484714	-14.5058	3.36614	-4.30933	1.6375e-05	0.00135078
ENSG00000248223	0.292029	-12.7137	3.37223	-3.77012	0.000163168	0.00559231
ENSG00000248295	0.472967	-10.9015	3.3706	-3.2343	0.00121943	0.0286257
ENSG00000248296	0.292029	-12.7137	3.37223	-3.77012	0.000163168	0.00559231
ENSG00000248307	0.810666	-12.3403	3.36456	-3.66773	0.000244717	0.00793001
ENSG00000248308	0.375624	-10.5309	3.37431	-3.12092	0.00180289	0.0389191
ENSG00000248383	0.459218	-10.6289	3.37257	-3.15158	0.00162392	0.0361343
ENSG00000248387	0.292029	-12.7137	3.37223	-3.77012	0.000163168	0.00559231
ENSG00000248396	0.824415	-15.5723	3.36293	-4.63057	3.64659e-06	0.00056308
ENSG00000248401	0.3105	29.9532	3.37765	8.86804	7.44446e-19	3.15283e-16
ENSG00000248405	0.669131	-13.7332	3.36813	-4.0774	4.5542e-05	0.00255636
ENSG00000248420	0.486716	-14.266	3.36573	-4.23859	2.24926e-05	0.001432
ENSG00000248424	0.44547	-10.7362	3.37436	-3.1817	0.00146414	0.0332266
ENSG00000248452	0.433723	-10.3554	3.37867	-3.06494	0.00217711	0.0449191
ENSG00000248461	0.542813	-10.902	3.37085	-3.2342	0.00121984	0.0286257
ENSG00000248464	0.568309	-11.6847	3.36756	-3.46977	0.000520901	0.0145537
ENSG00000248467	0.655906	-10.7528	3.36845	-3.19222	0.00141185	0.0322252
ENSG00000248474	0.389373	-13.3769	3.36862	-3.97103	7.15612e-05	0.00334235
ENSG00000248498	0.534387	-14.3472	3.36558	-4.26293	2.0176e-05	0.001432
ENSG00000248533	0.389373	-13.3769	3.36862	-3.97103	7.15612e-05	0.00334235
ENSG00000248586	1.00335	-12.901	3.36317	-3.83596	0.000125077	0.00557196
ENSG00000248600	0.205588	30	3.38223	8.8699	7.32112e-19	3.15283e-16
ENSG00000248608	0.553505	-21.3845	3.3665	-6.35214	2.12337e-10	4.36649e-08
ENSG00000248639	0.389373	-13.3769	3.36862	-3.97103	7.15612e-05	0.00334235
ENSG00000248704	0.375624	-10.5309	3.37431	-3.12092	0.00180289	0.0389191
ENSG00000248753	0.562042	-11.0298	3.37531	-3.26779	0.00108392	0.0260937
ENSG00000248761	0.486716	-14.266	3.36573	-4.23859	2.24926e-05	0.001432
ENSG00000248783	0.63173	-14.6683	3.36446	-4.35978	1.30192e-05	0.00122805
ENSG00000248785	0.3105	29.9532	3.37765	8.86804	7.44446e-19	3.15283e-16
ENSG00000248796	0.824426	-11.362	3.3671	-3.37442	0.000739708	0.019405
ENSG00000248813	0.637099	-12.8939	3.36169	-3.83555	0.000125283	0.0055754
ENSG00000248826	0.389373	-13.3769	3.36862	-3.97103	7.15612e-05	0.00334235
ENSG00000248830	0.687827	-11.3566	3.36731	-3.3726	0.000744629	0.0195105
ENSG00000248846	0.619982	-11.3041	3.36751	-3.35682	0.000788455	0.0202552
ENSG00000248858	0.663651	-12.2872	3.36575	-3.65067	0.000261561	0.00836339
ENSG00000248867	0.292029	-12.7137	3.37223	-3.77012	0.000163168	0.00559231
ENSG00000248973	0.437043	-13.9738	3.36719	-4.15	3.32473e-05	0.00189566
ENSG00000249041	0.887323	-13.3883	3.35248	-3.99354	6.50927e-05	0.00334235
ENSG00000249048	0.486716	-14.266	3.36573	-4.23859	2.24926e-05	0.001432
ENSG00000249049	0.375624	-10.5309	3.37431	-3.12092	0.00180289	0.0389191
ENSG00000249106	0.874087	-15.4906	3.36272	-4.60656	4.09376e-06	0.000612511
ENSG00000249109	0.5773	-10.8149	3.37197	-3.20729	0.00133992	0.0308105
ENSG00000249169	0.72507	-15.8511	3.36342	-4.71278	2.44366e-06	0.000407809
ENSG00000249234	0.472967	-10.9015	3.3706	-3.2343	0.00121943	0.0286257
ENSG00000249258	0.600911	-10.9459	3.3716	-3.2465	0.00116835	0.0277323
ENSG00000249285	0.292029	-12.7137	3.37223	-3.77012	0.000163168	0.00559231
ENSG00000249304	0.292029	-12.7137	3.37223	-3.77012	0.000163168	0.00559231
ENSG00000249310	1.15462	-30	3.34582	-8.9664	3.06357e-19	3.15283e-16
ENSG00000249395	0.90669	-11.2197	3.36558	-3.33366	0.000857123	0.0216929
ENSG00000249421	0.57031	-11.2277	3.36825	-3.3334	0.000857916	0.0216929
ENSG00000249448	0.667653	-11.5066	3.36665	-3.41781	0.000631266	0.0171621
ENSG00000249494	0.292029	-12.7137	3.37223	-3.77012	0.000163168	0.00559231
ENSG00000249520	0.486716	-14.266	3.36573	-4.23859	2.24926e-05	0.001432
ENSG00000249521	0.389373	-13.3769	3.36862	-3.97103	7.15612e-05	0.00334235
ENSG00000249542	0.584059	-14.2572	3.36509	-4.2368	2.26731e-05	0.001432
ENSG00000249545	0.167192	29.8896	3.38501	8.82999	1.04686e-18	3.15283e-16
ENSG00000249557	0.323313	-21.4569	3.41293	-6.28695	3.23758e-10	6.59524e-08
ENSG00000249582	0.472967	-10.9015	3.3706	-3.2343	0.00121943	0.0286257
ENSG00000249600	0.681402	-14.5964	3.3641	-4.33885	1.43229e-05	0.00126572
ENSG00000249642	0.389373	-13.3769	3.36862	-3.97103	7.15612e-05	0.00334235
ENSG00000249658	0.95568	-12.7068	3.3635	-3.77784	0.000158194	0.00559231
ENSG00000249730	0.532385	-14.9696	3.36533	-4.44818	8.65999e-06	0.000899007
ENSG00000249763	0.505408	-11.1315	3.37024	-3.30288	0.000956985	0.0238094
ENSG00000249792	0.292029	-12.7137	3.37223	-3.77012	0.000163168	0.00559231
ENSG00000249877	0.532385	-14.9696	3.36533	-4.44818	8.65999e-06	0.000899007
ENSG00000249904	0.486716	-14.266	3.36573	-4.23859	2.24926e-05	0.001432
ENSG00000249927	0.681402	-14.5964	3.3641	-4.33885	1.43229e-05	0.00126572
ENSG00000249928	1.13914	-12.1108	3.36321	-3.60096	0.000317043	0.00982606
ENSG00000249934	0.437043	-13.9738	3.36719	-4.15	3.32473e-05	0.00189566
ENSG00000249958	0.582057	-14.782	3.36487	-4.39304	1.11775e-05	0.00110225
ENSG00000249965	0.262731	30	3.37713	8.88329	6.49101e-19	3.15283e-16
ENSG00000249992	16.6316	3.46075	0.859665	4.02569	5.68083e-05	0.00314002
ENSG00000250017	0.623462	-11.7564	3.37108	-3.48744	0.000487677	0.0138574
ENSG00000250075	0.389373	-13.3769	3.36862	-3.97103	7.15612e-05	0.00334235
ENSG00000250129	0.212208	29.9986	3.41374	8.78761	1.52769e-18	3.48875e-16
ENSG00000250145	0.292029	-12.7137	3.37223	-3.77012	0.000163168	0.00559231
ENSG00000250169	0.484714	-14.5058	3.36614	-4.30933	1.6375e-05	0.00135078
ENSG00000250237	0.63173	-14.6683	3.36446	-4.35978	1.30192e-05	0.00122805
ENSG00000250244	0.318438	29.9994	3.41103	8.79482	1.43274e-18	3.4537e-16
ENSG00000250249	0.292029	-12.7137	3.37223	-3.77012	0.000163168	0.00559231
ENSG00000250269	0.389373	-13.3769	3.36862	-3.97103	7.15612e-05	0.00334235
ENSG00000250293	0.584059	-14.2572	3.36509	-4.2368	2.26731e-05	0.001432
ENSG00000250308	0.925915	-12.2995	3.32774	-3.69606	0.000218976	0.00721987
ENSG00000250315	0.292029	-12.7137	3.37223	-3.77012	0.000163168	0.00559231
ENSG00000250334	323.5	2.44243	0.762544	3.20301	0.00136	0.031173
ENSG00000250371	1.05302	-12.8254	3.36303	-3.81364	0.000136935	0.00559231
ENSG00000250374	0.582057	-14.782	3.36487	-4.39304	1.11775e-05	0.00110225
ENSG00000250412	0.561149	30	3.40621	8.80745	1.28021e-18	3.17419e-16
ENSG00000250413	0.334384	29.9578	3.37623	8.87315	7.1106e-19	3.15283e-16
ENSG00000250432	0.594483	-11.7667	3.37263	-3.48887	0.000485067	0.0138548
ENSG00000250500	0.534387	-14.3472	3.36558	-4.26293	2.0176e-05	0.001432
ENSG00000250511	0.389373	-13.3769	3.36862	-3.97103	7.15612e-05	0.00334235
ENSG00000250535	0.817416	16.9427	3.41186	4.96583	6.8408e-07	0.000133537
ENSG00000250590	0.860338	-12.2746	3.36433	-3.64844	0.000263835	0.00841131
ENSG00000250640	0.711321	-12.5414	3.36509	-3.72692	0.000193836	0.00649965
ENSG00000250655	0.292029	-12.7137	3.37223	-3.77012	0.000163168	0.00559231
ENSG00000250711	0.453807	29.9973	3.37135	8.89772	5.70053e-19	3.15283e-16
ENSG00000250715	0.670651	-30	3.36061	-8.92695	4.37917e-19	3.15283e-16
ENSG00000250726	0.928865	-11.2261	3.36452	-3.3366	0.000848097	0.0215703
ENSG00000250739	0.685825	-11.7585	3.36672	-3.49256	0.000478417	0.0137474
ENSG00000250746	0.679401	-15.4325	3.3635	-4.58824	4.46995e-06	0.000627674
ENSG00000250764	0.887994	-12.0243	3.35861	-3.58014	0.000343412	0.0105231
ENSG00000250814	0.292029	-12.7137	3.37223	-3.77012	0.000163168	0.00559231
ENSG00000250816	0.486716	-14.266	3.36573	-4.23859	2.24926e-05	0.001432
ENSG00000250822	0.423295	-11.0456	3.37149	-3.27618	0.0010522	0.0255199
ENSG00000250977	0.389373	-13.3769	3.36862	-3.97103	7.15612e-05	0.00334235
ENSG00000250978	0.558563	-10.4373	3.37081	-3.09638	0.00195896	0.0416868
ENSG00000251031	0.681402	-14.5964	3.3641	-4.33885	1.43229e-05	0.00126572
ENSG00000251032	0.433723	-10.3554	3.37867	-3.06494	0.00217711	0.0449191
ENSG00000251059	0.437043	-13.9738	3.36719	-4.15	3.32473e-05	0.00189566
ENSG00000251111	0.484714	-14.5058	3.36614	-4.30933	1.6375e-05	0.00135078
ENSG00000251126	0.292029	-12.7137	3.37223	-3.77012	0.000163168	0.00559231
ENSG00000251131	0.484155	30	3.38701	8.85736	8.19333e-19	3.15283e-16
ENSG00000251171	0.292029	-12.7137	3.37223	-3.77012	0.000163168	0.00559231
ENSG00000251173	0.580056	-15.3918	3.36469	-4.57452	4.77309e-06	0.000639906
ENSG00000251177	0.370302	-11.3739	3.38438	-3.3607	0.000777453	0.0200682
ENSG00000251193	0.764997	-11.7593	3.36548	-3.49411	0.000475652	0.013677
ENSG00000251234	0.776744	-15.1737	3.36325	-4.51162	6.43356e-06	0.000781877
ENSG00000251257	0.389373	-13.3769	3.36862	-3.97103	7.15612e-05	0.00334235
ENSG00000251283	0.868083	-16.6898	3.36254	-4.96347	6.92459e-07	0.000133537
ENSG00000251308	0.957681	-12.4454	3.36369	-3.69993	0.000215661	0.00712142
ENSG00000251312	0.292029	-12.7137	3.37223	-3.77012	0.000163168	0.00559231
ENSG00000251314	0.57247	-10.3019	3.38399	-3.04432	0.0023321	0.0475774
ENSG00000251321	0.736385	-30	3.3622	-8.92274	4.54907e-19	3.15283e-16
ENSG00000251330	0.437043	-13.9738	3.36719	-4.15	3.32473e-05	0.00189566
ENSG00000251342	0.292029	-12.7137	3.37223	-3.77012	0.000163168	0.00559231
ENSG00000251388	0.657849	-30	3.35539	-8.94085	3.86202e-19	3.15283e-16
ENSG00000251389	0.573789	-12.2128	3.37192	-3.62193	0.000292417	0.00915439
ENSG00000251410	0.470966	-11.4729	3.36953	-3.40489	0.000661906	0.0177066
ENSG00000251412	0.292029	-12.7137	3.37223	-3.77012	0.000163168	0.00559231
ENSG00000251449	0.526118	-11.9482	3.37153	-3.54386	0.00039431	0.0117025
ENSG00000251471	0.425296	-10.403	3.37306	-3.08416	0.00204129	0.042562
ENSG00000251473	0.437043	-13.9738	3.36719	-4.15	3.32473e-05	0.00189566
ENSG00000251492	0.484714	-14.5058	3.36614	-4.30933	1.6375e-05	0.00135078
ENSG00000251516	0.640156	-11.0691	3.36854	-3.28603	0.00101611	0.0249373
ENSG00000251537	0.580056	-15.3918	3.36469	-4.57452	4.77309e-06	0.000639906
ENSG00000251538	0.822413	-15.969	3.36286	-4.74863	2.048e-06	0.000349853
ENSG00000251552	0.292029	-12.7137	3.37223	-3.77012	0.000163168	0.00559231
ENSG00000251568	0.556562	-11.493	3.36962	-3.41077	0.000647809	0.0175458
ENSG00000251586	0.286615	30	3.37548	8.88761	6.24362e-19	3.15283e-16
ENSG00000251613	0.822413	-15.969	3.36286	-4.74863	2.048e-06	0.000349853
ENSG00000251615	5.55156	-5.20881	1.35611	-3.84101	0.00012253	0.005481
ENSG00000251624	0.534387	-14.3472	3.36558	-4.26293	2.0176e-05	0.001432
ENSG00000251666	0.472967	-10.9015	3.3706	-3.2343	0.00121943	0.0286257
ENSG00000251679	0.584059	-14.2572	3.36509	-4.2368	2.26731e-05	0.001432
ENSG00000251738	0.681402	-14.5964	3.3641	-4.33885	1.43229e-05	0.00126572
ENSG00000251756	0.292029	-12.7137	3.37223	-3.77012	0.000163168	0.00559231
ENSG00000251867	0.390416	30	3.37275	8.8948	5.85227e-19	3.15283e-16
ENSG00000251869	0.739199	18.0006	3.40171	5.29163	1.21232e-07	2.42408e-05
ENSG00000251947	0.389373	-13.3769	3.36862	-3.97103	7.15612e-05	0.00334235
ENSG00000251955	0.486716	-14.266	3.36573	-4.23859	2.24926e-05	0.001432
ENSG00000251998	0.532385	-14.9696	3.36533	-4.44818	8.65999e-06	0.000899007
ENSG00000252062	0.214961	29.9388	3.3826	8.85082	8.68748e-19	3.15283e-16
ENSG00000252251	0.522639	-10.8145	3.36982	-3.20924	0.00133087	0.0306348
ENSG00000252296	0.292029	-12.7137	3.37223	-3.77012	0.000163168	0.00559231
ENSG00000252312	0.370983	-10.5182	3.41098	-3.08362	0.00204497	0.0426021
ENSG00000252328	0.897461	-30	3.37347	-8.89291	5.95291e-19	3.15283e-16
ENSG00000252342	0.486716	-14.266	3.36573	-4.23859	2.24926e-05	0.001432
ENSG00000252350	0.582057	-14.782	3.36487	-4.39304	1.11775e-05	0.00110225
ENSG00000252440	0.205588	30	3.38223	8.8699	7.32112e-19	3.15283e-16
ENSG00000252470	0.389373	-13.3769	3.36862	-3.97103	7.15612e-05	0.00334235
ENSG00000252478	0.27496	-10.658	3.41394	-3.12191	0.00179685	0.0389191
ENSG00000252519	0.679401	-15.4325	3.3635	-4.58824	4.46995e-06	0.000627674
ENSG00000252548	0.389373	-13.3769	3.36862	-3.97103	7.15612e-05	0.00334235
ENSG00000252621	0.389373	-13.3769	3.36862	-3.97103	7.15612e-05	0.00334235
ENSG00000252723	0.611873	-10.5935	3.40387	-3.11219	0.00185703	0.0398697
ENSG00000252759	0.238846	29.8769	3.38179	8.83464	1.00418e-18	3.15283e-16
ENSG00000252828	0.292029	-12.7137	3.37223	-3.77012	0.000163168	0.00559231
ENSG00000252929	0.534387	-14.3472	3.36558	-4.26293	2.0176e-05	0.001432
ENSG00000252966	0.681402	-14.5964	3.3641	-4.33885	1.43229e-05	0.00126572
ENSG00000252978	0.292029	-12.7137	3.37223	-3.77012	0.000163168	0.00559231
ENSG00000252985	0.119423	29.8677	3.38965	8.81143	1.23556e-18	3.15283e-16
ENSG00000253005	0.292029	-12.7137	3.37223	-3.77012	0.000163168	0.00559231
ENSG00000253008	0.214961	29.9388	3.3826	8.85082	8.68748e-19	3.15283e-16
ENSG00000253055	0.580056	-15.3918	3.36469	-4.57452	4.77309e-06	0.000639906
ENSG00000253058	0.717326	-11.4792	3.36624	-3.41008	0.000649445	0.0175463
ENSG00000253060	0.389373	-13.3769	3.36862	-3.97103	7.15612e-05	0.00334235
ENSG00000253063	0.292029	-12.7137	3.37223	-3.77012	0.000163168	0.00559231
ENSG00000253086	0.292029	-12.7137	3.37223	-3.77012	0.000163168	0.00559231
ENSG00000253121	0.486716	-14.266	3.36573	-4.23859	2.24926e-05	0.001432
ENSG00000253147	0.711321	-12.5414	3.36509	-3.72692	0.000193836	0.00649965
ENSG00000253152	0.389373	-13.3769	3.36862	-3.97103	7.15612e-05	0.00334235
ENSG00000253180	0.389373	-13.3769	3.36862	-3.97103	7.15612e-05	0.00334235
ENSG00000253181	0.532385	-14.9696	3.36533	-4.44818	8.65999e-06	0.000899007
ENSG00000253184	0.292029	-12.7137	3.37223	-3.77012	0.000163168	0.00559231
ENSG00000253207	0.437043	-13.9738	3.36719	-4.15	3.32473e-05	0.00189566
ENSG00000253276	31.3323	1.42792	0.46612	3.06342	0.00218825	0.0450846
ENSG00000253287	0.979228	-11.3021	3.37385	-3.34993	0.000808332	0.020729
ENSG00000253297	0.486716	-14.266	3.36573	-4.23859	2.24926e-05	0.001432
ENSG00000253317	0.292029	-12.7137	3.37223	-3.77012	0.000163168	0.00559231
ENSG00000253347	0.334384	29.9578	3.37623	8.87315	7.1106e-19	3.15283e-16
ENSG00000253363	0.389373	-13.3769	3.36862	-3.97103	7.15612e-05	0.00334235
ENSG00000253383	0.534387	-14.3472	3.36558	-4.26293	2.0176e-05	0.001432
ENSG00000253386	0.389373	-13.3769	3.36862	-3.97103	7.15612e-05	0.00334235
ENSG00000253391	0.681402	-14.5964	3.3641	-4.33885	1.43229e-05	0.00126572
ENSG00000253422	0.292029	-12.7137	3.37223	-3.77012	0.000163168	0.00559231
ENSG00000253424	0.292029	-12.7137	3.37223	-3.77012	0.000163168	0.00559231
ENSG00000253448	0.389373	-13.3769	3.36862	-3.97103	7.15612e-05	0.00334235
ENSG00000253470	0.486716	-14.266	3.36573	-4.23859	2.24926e-05	0.001432
ENSG00000253472	0.292029	-12.7137	3.37223	-3.77012	0.000163168	0.00559231
ENSG00000253480	0.908009	-12.6349	3.36371	-3.75624	0.000172483	0.00588367
ENSG00000253505	0.544814	-10.3767	3.3723	-3.07705	0.00209059	0.0433401
ENSG00000253515	0.292029	-12.7137	3.37223	-3.77012	0.000163168	0.00559231
ENSG00000253521	0.532385	-14.9696	3.36533	-4.44818	8.65999e-06	0.000899007
ENSG00000253547	0.506889	-11.0672	3.37035	-3.28371	0.00102449	0.025058
ENSG00000253561	0.681402	-14.5964	3.3641	-4.33885	1.43229e-05	0.00126572
ENSG00000253588	0.292029	-12.7137	3.37223	-3.77012	0.000163168	0.00559231
ENSG00000253623	0.582057	-14.782	3.36487	-4.39304	1.11775e-05	0.00110225
ENSG00000253684	0.739501	-10.8872	3.36755	-3.23297	0.00122509	0.0287023
ENSG00000253711	1.10912	-12.2561	3.36315	-3.64424	0.000268185	0.00852302
ENSG00000253747	0.389373	-13.3769	3.36862	-3.97103	7.15612e-05	0.00334235
ENSG00000253787	0.292029	-12.7137	3.37223	-3.77012	0.000163168	0.00559231
ENSG00000253802	0.653905	-11.1736	3.36767	-3.3179	0.000906968	0.0227739
ENSG00000253813	0.624772	16.7182	3.41599	4.89411	9.87519e-07	0.000183899
ENSG00000253819	21.6931	2.91777	0.918569	3.17643	0.00149099	0.0337124
ENSG00000253849	0.472967	-10.9015	3.3706	-3.2343	0.00121943	0.0286257
ENSG00000253868	0.681402	-14.5964	3.3641	-4.33885	1.43229e-05	0.00126572
ENSG00000253877	0.758992	-12.7883	3.36454	-3.80091	0.000144163	0.00559231
ENSG00000253906	0.292029	-12.7137	3.37223	-3.77012	0.000163168	0.00559231
ENSG00000253910	0.638155	-11.5041	3.36776	-3.41595	0.000635593	0.0172473
ENSG00000253935	0.292029	-12.7137	3.37223	-3.77012	0.000163168	0.00559231
ENSG00000253947	0.760994	-12.4256	3.36481	-3.69281	0.000221788	0.00729598
ENSG00000253994	0.262731	30	3.37713	8.88329	6.49101e-19	3.15283e-16
ENSG00000254008	0.665652	-11.892	3.36616	-3.53282	0.000411158	0.0121197
ENSG00000254015	0.292029	-12.7137	3.37223	-3.77012	0.000163168	0.00559231
ENSG00000254043	0.584059	-14.2572	3.36509	-4.2368	2.26731e-05	0.001432
ENSG00000254048	0.292029	-12.7137	3.37223	-3.77012	0.000163168	0.00559231
ENSG00000254060	0.538007	30	3.36765	8.90829	5.18252e-19	3.15283e-16
ENSG00000254067	0.63173	-14.6683	3.36446	-4.35978	1.30192e-05	0.00122805
ENSG00000254123	0.619982	-11.3041	3.36751	-3.35682	0.000788455	0.0202552
ENSG00000254142	0.921758	-15.7526	3.36246	-4.68483	2.80192e-06	0.00045705
ENSG00000254146	0.484714	-14.5058	3.36614	-4.30933	1.6375e-05	0.00135078
ENSG00000254187	0.584059	-14.2572	3.36509	-4.2368	2.26731e-05	0.001432
ENSG00000254222	0.375624	-10.5309	3.37431	-3.12092	0.00180289	0.0389191
ENSG00000254223	0.776744	-15.1737	3.36325	-4.51162	6.43356e-06	0.000781877
ENSG00000254238	0.500623	-10.4883	3.38322	-3.10008	0.00193468	0.0413323
ENSG00000254262	0.437043	-13.9738	3.36719	-4.15	3.32473e-05	0.00189566
ENSG00000254267	0.425296	-10.403	3.37306	-3.08416	0.00204129	0.042562
ENSG00000254269	0.389373	-13.3769	3.36862	-3.97103	7.15612e-05	0.00334235
ENSG00000254271	0.510202	30	3.39733	8.83048	1.04232e-18	3.15283e-16
ENSG00000254302	0.520638	-11.3217	3.36885	-3.36069	0.000777477	0.0200682
ENSG00000254350	0.842587	-12.4922	3.36431	-3.71317	0.000204683	0.00680551
ENSG00000254361	0.580056	-15.3918	3.36469	-4.57452	4.77309e-06	0.000639906
ENSG00000254401	0.484714	-14.5058	3.36614	-4.30933	1.6375e-05	0.00135078
ENSG00000254456	0.568309	-11.6847	3.36756	-3.46977	0.000520901	0.0145537
ENSG00000254469	7.79308	-4.58505	1.37219	-3.3414	0.000833567	0.0212623
ENSG00000254482	0.292029	-12.7137	3.37223	-3.77012	0.000163168	0.00559231
ENSG00000254508	0.437043	-13.9738	3.36719	-4.15	3.32473e-05	0.00189566
ENSG00000254540	0.764997	-11.7593	3.36548	-3.49411	0.000475652	0.013677
ENSG00000254595	0.238846	29.8769	3.38179	8.83464	1.00418e-18	3.15283e-16
ENSG00000254631	0.522639	-10.8145	3.36982	-3.20924	0.00133087	0.0306348
ENSG00000254726	7.70417	-4.42997	1.271	-3.48542	0.000491361	0.0139213
ENSG00000254740	0.292029	-12.7137	3.37223	-3.77012	0.000163168	0.00559231
ENSG00000254755	0.486716	-14.266	3.36573	-4.23859	2.24926e-05	0.001432
ENSG00000254828	0.486716	-14.266	3.36573	-4.23859	2.24926e-05	0.001432
ENSG00000254832	1.05703	-12.381	3.36335	-3.68114	0.000232195	0.00758083
ENSG00000254854	0.663651	-12.2872	3.36575	-3.65067	0.000261561	0.00836339
ENSG00000254859	0.292029	-12.7137	3.37223	-3.77012	0.000163168	0.00559231
ENSG00000254923	0.584059	-14.2572	3.36509	-4.2368	2.26731e-05	0.001432
ENSG00000254935	0.936236	-12.5876	3.3427	-3.76572	0.000166072	0.00567837
ENSG00000254987	1.16427	-12.5192	3.16417	-3.95656	7.60354e-05	0.00353609
ENSG00000255021	0.665652	-11.892	3.36616	-3.53282	0.000411158	0.0121197
ENSG00000255093	0.532385	-14.9696	3.36533	-4.44818	8.65999e-06	0.000899007
ENSG00000255116	0.584059	-14.2572	3.36509	-4.2368	2.26731e-05	0.001432
ENSG00000255134	0.292029	-12.7137	3.37223	-3.77012	0.000163168	0.00559231
ENSG00000255136	0.807878	-12.3887	3.36728	-3.67916	0.000234003	0.00763414
ENSG00000255147	0.292029	-12.7137	3.37223	-3.77012	0.000163168	0.00559231
ENSG00000255162	0.662595	-24.9806	3.36226	-7.4297	1.08846e-13	2.36142e-11
ENSG00000255176	0.776744	-15.1737	3.36325	-4.51162	6.43356e-06	0.000781877
ENSG00000255218	0.651903	-11.6673	3.36686	-3.46534	0.000529558	0.0147386
ENSG00000255243	0.729073	-14.9569	3.36364	-4.44663	8.72279e-06	0.000899007
ENSG00000255248	4.96358	-4.50342	1.47397	-3.05529	0.00224842	0.0461491
ENSG00000255275	85.8777	-3.86909	0.893052	-4.33243	1.47469e-05	0.00129834
ENSG00000255276	0.534387	-14.3472	3.36558	-4.26293	2.0176e-05	0.001432
ENSG00000255300	0.720805	-12.0204	3.36852	-3.56844	0.000359116	0.0108737
ENSG00000255321	0.167192	29.8896	3.38501	8.82999	1.04686e-18	3.15283e-16
ENSG00000255343	0.532385	-14.9696	3.36533	-4.44818	8.65999e-06	0.000899007
ENSG00000255362	0.481969	-30	3.3611	-8.92566	4.43044e-19	3.15283e-16
ENSG00000255385	0.292029	-12.7137	3.37223	-3.77012	0.000163168	0.00559231
ENSG00000255417	0.292029	-12.7137	3.37223	-3.77012	0.000163168	0.00559231
ENSG00000255445	0.428204	-13.4406	3.36844	-3.99015	6.60315e-05	0.00334235
ENSG00000255504	0.713323	-12.1729	3.36542	-3.61704	0.000297994	0.0092688
ENSG00000255535	0.292029	-12.7137	3.37223	-3.77012	0.000163168	0.00559231
ENSG00000255546	0.623462	-11.7564	3.37108	-3.48744	0.000487677	0.0138574
ENSG00000255552	0.622713	17.414	3.40563	5.1133	3.16585e-07	6.24392e-05
ENSG00000255554	0.493141	-11.112	3.37166	-3.2957	0.000981771	0.0243433
ENSG00000255557	0.119423	29.8677	3.38965	8.81143	1.23556e-18	3.15283e-16
ENSG00000255560	0.292029	-12.7137	3.37223	-3.77012	0.000163168	0.00559231
ENSG00000255581	0.506889	-11.0672	3.37035	-3.28371	0.00102449	0.025058
ENSG00000255757	0.729073	-14.9569	3.36364	-4.44663	8.72279e-06	0.000899007
ENSG00000255774	0.486716	-14.266	3.36573	-4.23859	2.24926e-05	0.001432
ENSG00000255850	0.57031	-11.2277	3.36825	-3.3334	0.000857916	0.0216929
ENSG00000255920	0.727071	-15.375	3.36352	-4.57109	4.85201e-06	0.000639906
ENSG00000255945	0.51237	-11.4735	3.37678	-3.39778	0.000679362	0.0180622
ENSG00000255959	0.318312	22.8272	3.40948	6.6952	2.15377e-11	4.49288e-09
ENSG00000255980	0.51237	-11.4735	3.37678	-3.39778	0.000679362	0.0180622
ENSG00000255983	0.472967	-10.9015	3.3706	-3.2343	0.00121943	0.0286257
ENSG00000256030	0.609713	-11.8247	3.36988	-3.50894	0.000449891	0.0131012
ENSG00000256081	0.63173	-14.6683	3.36446	-4.35978	1.30192e-05	0.00122805
ENSG00000256146	0.689828	-11.0836	3.36787	-3.29099	0.000998361	0.024627
ENSG00000256218	0.389373	-13.3769	3.36862	-3.97103	7.15612e-05	0.00334235
ENSG00000256256	0.374863	16.5897	3.41604	4.85641	1.19531e-06	0.000215206
ENSG00000256292	0.582057	-14.782	3.36487	-4.39304	1.11775e-05	0.00110225
ENSG00000256357	0.486716	-14.266	3.36573	-4.23859	2.24926e-05	0.001432
ENSG00000256452	0.486716	-14.266	3.36573	-4.23859	2.24926e-05	0.001432
ENSG00000256499	0.437043	-13.9738	3.36719	-4.15	3.32473e-05	0.00189566
ENSG00000256589	0.534387	-14.3472	3.36558	-4.26293	2.0176e-05	0.001432
ENSG00000256615	0.484714	-14.5058	3.36614	-4.30933	1.6375e-05	0.00135078
ENSG00000256672	0.437043	-13.9738	3.36719	-4.15	3.32473e-05	0.00189566
ENSG00000256790	0.750577	-13.1667	3.36586	-3.91184	9.15937e-05	0.00421001
ENSG00000256811	0.91349	-13.5156	3.35863	-4.02414	5.71833e-05	0.00315271
ENSG00000256814	0.292029	-12.7137	3.37223	-3.77012	0.000163168	0.00559231
ENSG00000256905	0.520638	-11.3217	3.36885	-3.36069	0.000777477	0.0200682
ENSG00000256916	0.663651	-12.2872	3.36575	-3.65067	0.000261561	0.00836339
ENSG00000256972	0.486716	-14.266	3.36573	-4.23859	2.24926e-05	0.001432
ENSG00000257021	0.486716	-14.266	3.36573	-4.23859	2.24926e-05	0.001432
ENSG00000257035	0.292029	-12.7137	3.37223	-3.77012	0.000163168	0.00559231
ENSG00000257065	0.500623	-10.4883	3.38322	-3.10008	0.00193468	0.0413323
ENSG00000257067	0.389373	-13.3769	3.36862	-3.97103	7.15612e-05	0.00334235
ENSG00000257094	0.292029	-12.7137	3.37223	-3.77012	0.000163168	0.00559231
ENSG00000257183	0.486716	-14.266	3.36573	-4.23859	2.24926e-05	0.001432
ENSG00000257239	0.292029	-12.7137	3.37223	-3.77012	0.000163168	0.00559231
ENSG00000257243	0.239036	-10.7625	3.41472	-3.15179	0.00162272	0.0361343
ENSG00000257359	0.486716	-14.266	3.36573	-4.23859	2.24926e-05	0.001432
ENSG00000257389	0.714005	-10.4947	3.36986	-3.11428	0.00184396	0.039648
ENSG00000257467	0.437043	-13.9738	3.36719	-4.15	3.32473e-05	0.00189566
ENSG00000257470	0.389373	-13.3769	3.36862	-3.97103	7.15612e-05	0.00334235
ENSG00000257564	0.292029	-12.7137	3.37223	-3.77012	0.000163168	0.00559231
ENSG00000257612	0.389373	-13.3769	3.36862	-3.97103	7.15612e-05	0.00334235
ENSG00000257663	0.389373	-13.3769	3.36862	-3.97103	7.15612e-05	0.00334235
ENSG00000257680	0.679401	-15.4325	3.3635	-4.58824	4.46995e-06	0.000627674
ENSG00000257687	0.389373	-13.3769	3.36862	-3.97103	7.15612e-05	0.00334235
ENSG00000257723	0.766474	-13.5765	3.3665	-4.03282	5.51124e-05	0.00305406
ENSG00000257726	0.318312	22.8272	3.40948	6.6952	2.15377e-11	4.49288e-09
ENSG00000257813	0.639486	-12.399	3.36752	-3.68193	0.000231478	0.00756311
ENSG00000257860	0.437043	-13.9738	3.36719	-4.15	3.32473e-05	0.00189566
ENSG00000257864	0.522639	-10.8145	3.36982	-3.20924	0.00133087	0.0306348
ENSG00000257865	0.292029	-12.7137	3.37223	-3.77012	0.000163168	0.00559231
ENSG00000257872	0.292029	-12.7137	3.37223	-3.77012	0.000163168	0.00559231
ENSG00000257896	0.486716	-14.266	3.36573	-4.23859	2.24926e-05	0.001432
ENSG00000257958	0.437043	-13.9738	3.36719	-4.15	3.32473e-05	0.00189566
ENSG00000257995	0.292029	-12.7137	3.37223	-3.77012	0.000163168	0.00559231
ENSG00000258024	0.292029	-12.7137	3.37223	-3.77012	0.000163168	0.00559231
ENSG00000258026	0.508891	-10.5247	3.37163	-3.12156	0.00179895	0.0389191
ENSG00000258034	0.205785	29.9853	3.40971	8.79409	1.44214e-18	3.45715e-16
ENSG00000258119	0.486716	-14.266	3.36573	-4.23859	2.24926e-05	0.001432
ENSG00000258162	0.812667	-12.0306	3.36485	-3.57537	0.000349729	0.0106266
ENSG00000258169	1.00335	-12.901	3.36317	-3.83596	0.000125077	0.00557196
ENSG00000258204	0.699574	-11.8272	3.36615	-3.51357	0.000442124	0.0129445
ENSG00000258214	0.292029	-12.7137	3.37223	-3.77012	0.000163168	0.00559231
ENSG00000258225	0.292029	-12.7137	3.37223	-3.77012	0.000163168	0.00559231
ENSG00000258227	11.9218	-4.22532	0.942488	-4.48316	7.35473e-06	0.000881552
ENSG00000258231	0.584059	-14.2572	3.36509	-4.2368	2.26731e-05	0.001432
ENSG00000258285	0.292029	-12.7137	3.37223	-3.77012	0.000163168	0.00559231
ENSG00000258308	0.484714	-14.5058	3.36614	-4.30933	1.6375e-05	0.00135078
ENSG00000258338	0.292029	-12.7137	3.37223	-3.77012	0.000163168	0.00559231
ENSG00000258385	0.63173	-14.6683	3.36446	-4.35978	1.30192e-05	0.00122805
ENSG00000258412	0.486716	-14.266	3.36573	-4.23859	2.24926e-05	0.001432
ENSG00000258413	0.286615	30	3.37548	8.88761	6.24362e-19	3.15283e-16
ENSG00000258443	0.143308	29.9337	3.3869	8.83809	9.73728e-19	3.15283e-16
ENSG00000258491	0.679401	-15.4325	3.3635	-4.58824	4.46995e-06	0.000627674
ENSG00000258516	0.292029	-12.7137	3.37223	-3.77012	0.000163168	0.00559231
ENSG00000258532	0.437043	-13.9738	3.36719	-4.15	3.32473e-05	0.00189566
ENSG00000258534	0.292029	-12.7137	3.37223	-3.77012	0.000163168	0.00559231
ENSG00000258548	0.859925	-11.4678	3.3316	-3.44214	0.000577132	0.0159299
ENSG00000258581	0.525461	30	3.36764	8.90831	5.18162e-19	3.15283e-16
ENSG00000258598	0.486716	-14.266	3.36573	-4.23859	2.24926e-05	0.001432
ENSG00000258624	0.292029	-12.7137	3.37223	-3.77012	0.000163168	0.00559231
ENSG00000258629	0.55456	-11.4108	3.36873	-3.38728	0.000705884	0.0186879
ENSG00000258637	0.406225	-11.3352	3.38412	-3.34951	0.000809546	0.0207479
ENSG00000258678	0.425296	-10.403	3.37306	-3.08416	0.00204129	0.042562
ENSG00000258700	0.532385	-14.9696	3.36533	-4.44818	8.65999e-06	0.000899007
ENSG00000258712	0.729073	-14.9569	3.36364	-4.44663	8.72279e-06	0.000899007
ENSG00000258740	0.318312	22.8272	3.40948	6.6952	2.15377e-11	4.49288e-09
ENSG00000258751	0.292029	-12.7137	3.37223	-3.77012	0.000163168	0.00559231
ENSG00000258752	0.580056	-15.3918	3.36469	-4.57452	4.77309e-06	0.000639906
ENSG00000258776	0.90322	-13.5815	3.36324	-4.03822	5.38579e-05	0.00299986
ENSG00000258810	0.728543	-14.5796	3.36527	-4.33236	1.47519e-05	0.00129834
ENSG00000258824	0.633589	-10.6306	3.40573	-3.1214	0.00179994	0.0389191
ENSG00000258867	4.61535	-4.98507	1.42826	-3.4903	0.000482471	0.0138455
ENSG00000258928	0.389373	-13.3769	3.36862	-3.97103	7.15612e-05	0.00334235
ENSG00000258958	0.471605	29.9917	3.40949	8.79653	1.41113e-18	3.43983e-16
ENSG00000258980	0.729073	-14.9569	3.36364	-4.44663	8.72279e-06	0.000899007
ENSG00000258997	0.57031	-11.2277	3.36825	-3.3334	0.000857916	0.0216929
ENSG00000259001	9112.59	2.508	0.78292	3.2034	0.00135817	0.0311474
ENSG00000259012	0.713323	-12.1729	3.36542	-3.61704	0.000297994	0.0092688
ENSG00000259044	0.389373	-13.3769	3.36862	-3.97103	7.15612e-05	0.00334235
ENSG00000259055	0.484714	-14.5058	3.36614	-4.30933	1.6375e-05	0.00135078
ENSG00000259099	0.61598	-12.0022	3.36655	-3.56514	0.000363656	0.0109577
ENSG00000259133	0.568309	-11.6847	3.36756	-3.46977	0.000520901	0.0145537
ENSG00000259156	0.629728	-15.1725	3.36429	-4.50986	6.48711e-06	0.000781877
ENSG00000259163	0.824415	-15.5723	3.36293	-4.63057	3.64659e-06	0.00056308
ENSG00000259179	0.292029	-12.7137	3.37223	-3.77012	0.000163168	0.00559231
ENSG00000259255	0.292029	-12.7137	3.37223	-3.77012	0.000163168	0.00559231
ENSG00000259280	0.361875	-10.4174	3.37732	-3.08451	0.00203888	0.042562
ENSG00000259296	0.617981	-11.7443	3.3667	-3.48836	0.000485987	0.0138548
ENSG00000259315	0.651903	-11.6673	3.36686	-3.46534	0.000529558	0.0147386
ENSG00000259358	0.484714	-14.5058	3.36614	-4.30933	1.6375e-05	0.00135078
ENSG00000259446	0.532385	-14.9696	3.36533	-4.44818	8.65999e-06	0.000899007
ENSG00000259453	0.585861	30	3.4013	8.82015	1.14311e-18	3.15283e-16
ENSG00000259480	0.60714	-11.7869	3.36716	-3.50056	0.000464282	0.013446
ENSG00000259505	0.729073	-14.9569	3.36364	-4.44663	8.72279e-06	0.000899007
ENSG00000259511	0.318312	22.8272	3.40948	6.6952	2.15377e-11	4.49288e-09
ENSG00000259540	0.292029	-12.7137	3.37223	-3.77012	0.000163168	0.00559231
ENSG00000259555	1.00135	-13.1538	3.36303	-3.91129	9.18042e-05	0.00421077
ENSG00000259562	0.495142	-10.5131	3.37326	-3.11662	0.0018294	0.0393739
ENSG00000259565	0.713323	-12.1729	3.36542	-3.61704	0.000297994	0.0092688
ENSG00000259575	0.508891	-10.5247	3.37163	-3.12156	0.00179895	0.0389191
ENSG00000259610	0.484714	-14.5058	3.36614	-4.30933	1.6375e-05	0.00135078
ENSG00000259615	0.584059	-14.2572	3.36509	-4.2368	2.26731e-05	0.001432
ENSG00000259616	0.484714	-14.5058	3.36614	-4.30933	1.6375e-05	0.00135078
ENSG00000259630	0.354305	30	3.38329	8.86711	7.50668e-19	3.15283e-16
ENSG00000259649	0.534387	-14.3472	3.36558	-4.26293	2.0176e-05	0.001432
ENSG00000259685	0.437043	-13.9738	3.36719	-4.15	3.32473e-05	0.00189566
ENSG00000259691	0.584059	-14.2572	3.36509	-4.2368	2.26731e-05	0.001432
ENSG00000259702	0.389373	-13.3769	3.36862	-3.97103	7.15612e-05	0.00334235
ENSG00000259705	0.72507	-15.8511	3.36342	-4.71278	2.44366e-06	0.000407809
ENSG00000259710	0.689828	-11.0836	3.36787	-3.29099	0.000998361	0.024627
ENSG00000259769	0.681402	-14.5964	3.3641	-4.33885	1.43229e-05	0.00126572
ENSG00000259822	0.292029	-12.7137	3.37223	-3.77012	0.000163168	0.00559231
ENSG00000259882	0.63173	-14.6683	3.36446	-4.35978	1.30192e-05	0.00122805
ENSG00000259940	0.532385	-14.9696	3.36533	-4.44818	8.65999e-06	0.000899007
ENSG00000260038	0.119423	29.8677	3.38965	8.81143	1.23556e-18	3.15283e-16
ENSG00000260052	0.437043	-13.9738	3.36719	-4.15	3.32473e-05	0.00189566
ENSG00000260090	0.940612	-11.471	3.36425	-3.40968	0.000650389	0.01755
ENSG00000260096	0.389373	-13.3769	3.36862	-3.97103	7.15612e-05	0.00334235
ENSG00000260109	0.389373	-13.3769	3.36862	-3.97103	7.15612e-05	0.00334235
ENSG00000260236	0.665652	-11.892	3.36616	-3.53282	0.000411158	0.0121197
ENSG00000260258	0.389373	-13.3769	3.36862	-3.97103	7.15612e-05	0.00334235
ENSG00000260372	0.758992	-12.7883	3.36454	-3.80091	0.000144163	0.00559231
ENSG00000260390	0.651903	-11.6673	3.36686	-3.46534	0.000529558	0.0147386
ENSG00000260392	1.08702	-12.2853	3.3635	-3.65254	0.000259663	0.00833343
ENSG00000260412	0.566319	-11.1573	3.37329	-3.30755	0.000941156	0.0235099
ENSG00000260455	0.689828	-11.0836	3.36787	-3.29099	0.000998361	0.024627
ENSG00000260476	0.389373	-13.3769	3.36862	-3.97103	7.15612e-05	0.00334235
ENSG00000260487	0.826416	-15.2164	3.36302	-4.52462	6.05031e-06	0.000776695
ENSG00000260514	0.389373	-13.3769	3.36862	-3.97103	7.15612e-05	0.00334235
ENSG00000260545	0.292029	-12.7137	3.37223	-3.77012	0.000163168	0.00559231
ENSG00000260555	0.848591	-11.5751	3.36522	-3.43963	0.000582517	0.0160377
ENSG00000260578	0.768476	-12.5385	3.36718	-3.72374	0.000196296	0.00656208
ENSG00000260585	0.580056	-15.3918	3.36469	-4.57452	4.77309e-06	0.000639906
ENSG00000260617	0.666492	-10.5992	3.38759	-3.12883	0.00175504	0.0386163
ENSG00000260645	0.617981	-11.7443	3.3667	-3.48836	0.000485987	0.0138548
ENSG00000260664	0.812667	-12.0306	3.36485	-3.57537	0.000349729	0.0106266
ENSG00000260734	0.63173	-14.6683	3.36446	-4.35978	1.30192e-05	0.00122805
ENSG00000260795	0.292029	-12.7137	3.37223	-3.77012	0.000163168	0.00559231
ENSG00000260808	0.423295	-11.0456	3.37149	-3.27618	0.0010522	0.0255199
ENSG00000260897	1.1047	-12.4014	3.36313	-3.68747	0.000226497	0.00741714
ENSG00000260926	0.679401	-15.4325	3.3635	-4.58824	4.46995e-06	0.000627674
ENSG00000260957	0.389373	-13.3769	3.36862	-3.97103	7.15612e-05	0.00334235
ENSG00000260981	0.506889	-11.0672	3.37035	-3.28371	0.00102449	0.025058
ENSG00000261000	0.594487	-10.2684	3.37144	-3.0457	0.00232143	0.0474237
ENSG00000261038	0.389373	-13.3769	3.36862	-3.97103	7.15612e-05	0.00334235
ENSG00000261090	0.823902	-13.1838	2.9314	-4.49743	6.87795e-06	0.000826687
ENSG00000261103	0.573789	-12.2128	3.37192	-3.62193	0.000292417	0.00915439
ENSG00000261176	0.437043	-13.9738	3.36719	-4.15	3.32473e-05	0.00189566
ENSG00000261182	0.375624	-10.5309	3.37431	-3.12092	0.00180289	0.0389191
ENSG00000261190	0.361875	-10.4174	3.37732	-3.08451	0.00203888	0.042562
ENSG00000261209	0.292029	-12.7137	3.37223	-3.77012	0.000163168	0.00559231
ENSG00000261248	0.486716	-14.266	3.36573	-4.23859	2.24926e-05	0.001432
ENSG00000261267	0.119423	29.8677	3.38965	8.81143	1.23556e-18	3.15283e-16
ENSG00000261274	0.764997	-11.7593	3.36548	-3.49411	0.000475652	0.013677
ENSG00000261277	0.584059	-14.2572	3.36509	-4.2368	2.26731e-05	0.001432
ENSG00000261319	0.292029	-12.7137	3.37223	-3.77012	0.000163168	0.00559231
ENSG00000261327	0.952623	-21.8719	3.36111	-6.50734	7.64949e-11	1.58809e-08
ENSG00000261348	0.292029	-12.7137	3.37223	-3.77012	0.000163168	0.00559231
ENSG00000261395	0.292029	-12.7137	3.37223	-3.77012	0.000163168	0.00559231
ENSG00000261411	0.885992	-12.6219	3.34989	-3.76787	0.00016465	0.00563418
ENSG00000261425	0.63173	-14.6683	3.36446	-4.35978	1.30192e-05	0.00122805
ENSG00000261434	0.425296	-10.403	3.37306	-3.08416	0.00204129	0.042562
ENSG00000261442	0.212208	29.9986	3.41374	8.78761	1.52769e-18	3.48875e-16
ENSG00000261469	0.749246	-11.7187	3.36581	-3.48169	0.000498264	0.014057
ENSG00000261541	1.22421	-12.0287	3.36295	-3.57681	0.000347812	0.010598
ENSG00000261553	0.910011	-12.2275	3.36411	-3.63469	0.000278317	0.00880189
ENSG00000261555	1.00535	-12.6571	3.36333	-3.76327	0.000167708	0.00572981
ENSG00000261606	0.989602	-12.4851	3.36352	-3.71191	0.000205704	0.006829
ENSG00000261623	0.930184	-11.8686	3.36445	-3.52764	0.000419275	0.0123004
ENSG00000261651	0.651903	-11.6673	3.36686	-3.46534	0.000529558	0.0147386
ENSG00000261662	0.761837	30	3.36727	8.90931	5.13522e-19	3.15283e-16
ENSG00000261663	0.533225	-10.6662	3.40732	-3.13038	0.00174579	0.0384712
ENSG00000261665	0.681402	-14.5964	3.3641	-4.33885	1.43229e-05	0.00126572
ENSG00000261667	20.855	-3.70466	1.0599	-3.49528	0.000473564	0.0136713
ENSG00000261679	0.729073	-14.9569	3.36364	-4.44663	8.72279e-06	0.000899007
ENSG00000261729	0.822413	-15.969	3.36286	-4.74863	2.048e-06	0.000349853
ENSG00000261763	1.03035	-12.099	2.84041	-4.2596	2.04793e-05	0.001432
ENSG00000261823	0.842587	-12.4922	3.36431	-3.71317	0.000204683	0.00680551
ENSG00000261863	0.472967	-10.9015	3.3706	-3.2343	0.00121943	0.0286257
ENSG00000261898	0.681402	-14.5964	3.3641	-4.33885	1.43229e-05	0.00126572
ENSG00000262081	0.361875	-10.4174	3.37732	-3.08451	0.00203888	0.042562
ENSG00000262095	0.874087	-15.4906	3.36272	-4.60656	4.09376e-06	0.000612511
ENSG00000262106	0.292029	-12.7137	3.37223	-3.77012	0.000163168	0.00559231
ENSG00000262434	0.437043	-13.9738	3.36719	-4.15	3.32473e-05	0.00189566
ENSG00000262503	0.517317	-10.6335	3.37527	-3.15042	0.00163038	0.0362224
ENSG00000262576	0.486716	-14.266	3.36573	-4.23859	2.24926e-05	0.001432
ENSG00000262601	0.914266	-30	3.35047	-8.95396	3.42966e-19	3.15283e-16
ENSG00000262619	0.756728	-11.556	3.36824	-3.43088	0.00060162	0.01648
ENSG00000262651	0.679401	-15.4325	3.3635	-4.58824	4.46995e-06	0.000627674
ENSG00000262828	0.63173	-14.6683	3.36446	-4.35978	1.30192e-05	0.00122805
ENSG00000263050	0.534387	-14.3472	3.36558	-4.26293	2.0176e-05	0.001432
ENSG00000263110	0.703577	-11.0819	3.36724	-3.2911	0.000997961	0.024627
ENSG00000263220	0.292029	-12.7137	3.37223	-3.77012	0.000163168	0.00559231
ENSG00000263305	0.361875	-10.4174	3.37732	-3.08451	0.00203888	0.042562
ENSG00000263311	0.911488	-14.0103	3.36464	-4.16399	3.12739e-05	0.00189566
ENSG00000263412	0.617981	-11.7443	3.3667	-3.48836	0.000485987	0.0138548
ENSG00000263422	0.321887	29.9982	3.3771	8.88282	6.51878e-19	3.15283e-16
ENSG00000263433	0.389373	-13.3769	3.36862	-3.97103	7.15612e-05	0.00334235
ENSG00000263438	0.486716	-14.266	3.36573	-4.23859	2.24926e-05	0.001432
ENSG00000263473	0.486716	-14.266	3.36573	-4.23859	2.24926e-05	0.001432
ENSG00000263490	0.522639	-10.8145	3.36982	-3.20924	0.00133087	0.0306348
ENSG00000263508	0.959683	-12.1953	3.36391	-3.62534	0.000288579	0.00908009
ENSG00000263520	0.389373	-13.3769	3.36862	-3.97103	7.15612e-05	0.00334235
ENSG00000263556	0.284174	29.9966	3.41301	8.78888	1.51053e-18	3.48875e-16
ENSG00000263567	0.292029	-12.7137	3.37223	-3.77012	0.000163168	0.00559231
ENSG00000263653	0.292029	-12.7137	3.37223	-3.77012	0.000163168	0.00559231
ENSG00000263675	0.119423	29.8677	3.38965	8.81143	1.23556e-18	3.15283e-16
ENSG00000263685	0.389373	-13.3769	3.36862	-3.97103	7.15612e-05	0.00334235
ENSG00000263711	7.54659	-5.91529	1.85694	-3.1855	0.00144503	0.0328616
ENSG00000263748	0.375624	-10.5309	3.37431	-3.12092	0.00180289	0.0389191
ENSG00000263765	1.12687	-11.8894	3.36344	-3.53489	0.000407946	0.012066
ENSG00000263816	0.720805	-12.0204	3.36852	-3.56844	0.000359116	0.0108737
ENSG00000263858	0.292029	-12.7137	3.37223	-3.77012	0.000163168	0.00559231
ENSG00000263888	0.292029	-12.7137	3.37223	-3.77012	0.000163168	0.00559231
ENSG00000263924	0.292029	-12.7137	3.37223	-3.77012	0.000163168	0.00559231
ENSG00000264104	1.04128	-12.2825	3.36347	-3.65175	0.000260464	0.00835294
ENSG00000264142	0.486716	-14.266	3.36573	-4.23859	2.24926e-05	0.001432
ENSG00000264292	0.292029	-12.7137	3.37223	-3.77012	0.000163168	0.00559231
ENSG00000264548	0.671132	-12.3703	3.36909	-3.67169	0.000240955	0.00782563
ENSG00000264562	0.824415	-15.5723	3.36293	-4.63057	3.64659e-06	0.00056308
ENSG00000264617	0.69183	-10.5665	3.3689	-3.13649	0.00170984	0.0378327
ENSG00000264924	0.119423	29.8677	3.38965	8.81143	1.23556e-18	3.15283e-16
ENSG00000264956	0.423295	-11.0456	3.37149	-3.27618	0.0010522	0.0255199
ENSG00000264994	0.238846	29.8769	3.38179	8.83464	1.00418e-18	3.15283e-16
ENSG00000265106	0.532385	-14.9696	3.36533	-4.44818	8.65999e-06	0.000899007
ENSG00000265129	0.681402	-14.5964	3.3641	-4.33885	1.43229e-05	0.00126572
ENSG00000265180	0.292029	-12.7137	3.37223	-3.77012	0.000163168	0.00559231
ENSG00000265217	0.534387	-14.3472	3.36558	-4.26293	2.0176e-05	0.001432
ENSG00000265222	0.477692	30	3.36872	8.90547	5.31626e-19	3.15283e-16
ENSG00000265260	0.191077	29.8909	3.38363	8.83396	1.01038e-18	3.15283e-16
ENSG00000265352	0.292029	-12.7137	3.37223	-3.77012	0.000163168	0.00559231
ENSG00000265413	0.534387	-14.3472	3.36558	-4.26293	2.0176e-05	0.001432
ENSG00000265472	0.679401	-15.4325	3.3635	-4.58824	4.46995e-06	0.000627674
ENSG00000265493	0.584059	-14.2572	3.36509	-4.2368	2.26731e-05	0.001432
ENSG00000265593	0.868083	-16.6898	3.36254	-4.96347	6.92459e-07	0.000133537
ENSG00000265603	0.384626	-30	3.41644	-8.78108	1.61917e-18	3.60286e-16
ENSG00000265624	0.292029	-12.7137	3.37223	-3.77012	0.000163168	0.00559231
ENSG00000265678	0.681402	-14.5964	3.3641	-4.33885	1.43229e-05	0.00126572
ENSG00000265828	0.453807	29.9973	3.37135	8.89772	5.70053e-19	3.15283e-16
ENSG00000265855	0.389373	-13.3769	3.36862	-3.97103	7.15612e-05	0.00334235
ENSG00000265856	0.465801	30	3.38495	8.86275	7.80657e-19	3.15283e-16
ENSG00000265943	0.672721	-11.2469	3.3701	-3.33727	0.00084606	0.0215311
ENSG00000265968	0.389373	-13.3769	3.36862	-3.97103	7.15612e-05	0.00334235
ENSG00000265992	8.83251	-5.19132	1.38328	-3.75291	0.000174791	0.00594373
ENSG00000265999	0.486716	-14.266	3.36573	-4.23859	2.24926e-05	0.001432
ENSG00000266059	0.292029	-12.7137	3.37223	-3.77012	0.000163168	0.00559231
ENSG00000266168	0.292029	-12.7137	3.37223	-3.77012	0.000163168	0.00559231
ENSG00000266199	0.970918	-12.498	2.92365	-4.2748	1.91312e-05	0.001432
ENSG00000266240	1.12083	-30	2.81542	-10.6556	1.64156e-26	3.56137e-22
ENSG00000266318	0.429923	30	3.36984	8.9025	5.46011e-19	3.15283e-16
ENSG00000266323	0.143308	29.9337	3.3869	8.83809	9.73728e-19	3.15283e-16
ENSG00000266337	0.753249	-11.0285	3.36682	-3.27564	0.00105423	0.0255404
ENSG00000266397	0.43085	30	3.40378	8.81374	1.21044e-18	3.15283e-16
ENSG00000266409	0.681402	-14.5964	3.3641	-4.33885	1.43229e-05	0.00126572
ENSG00000266417	0.486716	-14.266	3.36573	-4.23859	2.24926e-05	0.001432
ENSG00000266533	0.584059	-14.2572	3.36509	-4.2368	2.26731e-05	0.001432
ENSG00000266553	0.384626	-30	3.41644	-8.78108	1.61917e-18	3.60286e-16
ENSG00000266631	0.389373	-13.3769	3.36862	-3.97103	7.15612e-05	0.00334235
ENSG00000266664	0.292029	-12.7137	3.37223	-3.77012	0.000163168	0.00559231
ENSG00000266701	0.274118	29.9573	3.38053	8.86172	7.87883e-19	3.15283e-16
ENSG00000266767	0.580056	-15.3918	3.36469	-4.57452	4.77309e-06	0.000639906
ENSG00000266826	0.699574	-11.8272	3.36615	-3.51357	0.000442124	0.0129445
ENSG00000266850	0.484714	-14.5058	3.36614	-4.30933	1.6375e-05	0.00135078
ENSG00000266858	0.689828	-11.0836	3.36787	-3.29099	0.000998361	0.024627
ENSG00000266911	0.584059	-14.2572	3.36509	-4.2368	2.26731e-05	0.001432
ENSG00000266932	0.884515	-11.3451	3.36541	-3.37108	0.00074873	0.0195825
ENSG00000266946	0.425296	-10.403	3.37306	-3.08416	0.00204129	0.042562
ENSG00000266952	0.389373	-13.3769	3.36862	-3.97103	7.15612e-05	0.00334235
ENSG00000266968	1.02553	-12.239	3.36355	-3.63871	0.000274004	0.0086908
ENSG00000266988	0.669131	-13.7332	3.36813	-4.0774	4.5542e-05	0.00255636
ENSG00000266989	0.551666	-30	3.3772	-8.88311	6.50168e-19	3.15283e-16
ENSG00000267013	0.650422	-11.6233	3.36699	-3.45213	0.000556186	0.0154204
ENSG00000267018	0.982006	-12.5477	3.36064	-3.73373	0.000188667	0.00636567
ENSG00000267024	0.389373	-13.3769	3.36862	-3.97103	7.15612e-05	0.00334235
ENSG00000267048	0.292029	-12.7137	3.37223	-3.77012	0.000163168	0.00559231
ENSG00000267076	0.292029	-12.7137	3.37223	-3.77012	0.000163168	0.00559231
ENSG00000267116	0.532385	-14.9696	3.36533	-4.44818	8.65999e-06	0.000899007
ENSG00000267153	0.758992	-12.7883	3.36454	-3.80091	0.000144163	0.00559231
ENSG00000267159	0.227749	30	3.41211	8.79221	1.46642e-18	3.46598e-16
ENSG00000267160	0.292029	-12.7137	3.37223	-3.77012	0.000163168	0.00559231
ENSG00000267162	0.681402	-14.5964	3.3641	-4.33885	1.43229e-05	0.00126572
ENSG00000267187	0.681402	-14.5964	3.3641	-4.33885	1.43229e-05	0.00126572
ENSG00000267199	0.72507	-15.8511	3.36342	-4.71278	2.44366e-06	0.000407809
ENSG00000267241	0.506889	-11.0672	3.37035	-3.28371	0.00102449	0.025058
ENSG00000267285	0.406038	30	3.37068	8.90027	5.57109e-19	3.15283e-16
ENSG00000267298	0.557375	29.8389	3.39801	8.7813	1.61599e-18	3.60286e-16
ENSG00000267314	0.292029	-12.7137	3.37223	-3.77012	0.000163168	0.00559231
ENSG00000267380	0.677399	-15.5264	3.36382	-4.6157	3.91774e-06	0.000592302
ENSG00000267387	0.262731	30	3.37713	8.88329	6.49101e-19	3.15283e-16
ENSG00000267421	0.375624	-10.5309	3.37431	-3.12092	0.00180289	0.0389191
ENSG00000267450	0.62146	-12.9678	3.36971	-3.84835	0.000118918	0.00533045
ENSG00000267453	0.573789	-12.2128	3.37192	-3.62193	0.000292417	0.00915439
ENSG00000267463	0.437043	-13.9738	3.36719	-4.15	3.32473e-05	0.00189566
ENSG00000267523	4.2896	-4.45494	1.41691	-3.14412	0.00166585	0.0369535
ENSG00000267544	0.119423	29.8677	3.38965	8.81143	1.23556e-18	3.15283e-16
ENSG00000267567	0.486716	-14.266	3.36573	-4.23859	2.24926e-05	0.001432
ENSG00000267581	0.376912	29.9432	3.37428	8.87397	7.05843e-19	3.15283e-16
ENSG00000267648	0.187952	29.9795	3.38385	8.8596	8.03049e-19	3.15283e-16
ENSG00000267656	0.423295	-11.0456	3.37149	-3.27618	0.0010522	0.0255199
ENSG00000267682	0.292029	-12.7137	3.37223	-3.77012	0.000163168	0.00559231
ENSG00000267695	0.292029	-12.7137	3.37223	-3.77012	0.000163168	0.00559231
ENSG00000267749	0.995606	-11.7295	3.3642	-3.48657	0.000489261	0.0138933
ENSG00000267761	0.361875	-10.4174	3.37732	-3.08451	0.00203888	0.042562
ENSG00000267783	0.679401	-15.4325	3.3635	-4.58824	4.46995e-06	0.000627674
ENSG00000267838	0.579397	-12.5989	3.36879	-3.73989	0.000184103	0.00622621
ENSG00000267872	0.592485	-10.7586	3.37013	-3.19235	0.0014112	0.0322252
ENSG00000268100	0.674078	-11.4762	3.36786	-3.40756	0.000655461	0.0176029
ENSG00000268184	0.425296	-10.403	3.37306	-3.08416	0.00204129	0.042562
ENSG00000268238	0.292029	-12.7137	3.37223	-3.77012	0.000163168	0.00559231
ENSG00000268267	0.532385	-14.9696	3.36533	-4.44818	8.65999e-06	0.000899007
ENSG00000268455	0.824415	-15.5723	3.36293	-4.63057	3.64659e-06	0.00056308
ENSG00000268470	0.640156	-11.0691	3.36854	-3.28603	0.00101611	0.0249373
ENSG00000268518	0.673023	-14.23	3.36703	-4.22628	2.37585e-05	0.0014962
ENSG00000268595	0.389373	-13.3769	3.36862	-3.97103	7.15612e-05	0.00334235
ENSG00000268621	0.730248	-10.8255	3.36891	-3.21335	0.00131198	0.0304259
ENSG00000268650	0.459218	-10.6289	3.37257	-3.15158	0.00162392	0.0361343
ENSG00000268654	1.06545	-11.6023	3.36404	-3.44891	0.000562859	0.0155954
ENSG00000268656	0.389373	-13.3769	3.36862	-3.97103	7.15612e-05	0.00334235
ENSG00000268696	0.629728	-15.1725	3.36429	-4.50986	6.48711e-06	0.000781877
ENSG00000268731	0.292029	-12.7137	3.37223	-3.77012	0.000163168	0.00559231
ENSG00000268736	0.522639	-10.8145	3.36982	-3.20924	0.00133087	0.0306348
ENSG00000268838	0.508891	-10.5247	3.37163	-3.12156	0.00179895	0.0389191
ENSG00000268896	0.292029	-12.7137	3.37223	-3.77012	0.000163168	0.00559231
ENSG00000268970	0.286615	30	3.37548	8.88761	6.24362e-19	3.15283e-16
ENSG00000268981	0.389373	-13.3769	3.36862	-3.97103	7.15612e-05	0.00334235
ENSG00000269049	0.389373	-13.3769	3.36862	-3.97103	7.15612e-05	0.00334235
ENSG00000269176	0.143308	29.9337	3.3869	8.83809	9.73728e-19	3.15283e-16
ENSG00000269223	0.540823	-10.8539	3.3789	-3.21226	0.00131695	0.0305066
ENSG00000269318	0.62146	-12.9678	3.36971	-3.84835	0.000118918	0.00533045
ENSG00000269358	0.292029	-12.7137	3.37223	-3.77012	0.000163168	0.00559231
ENSG00000269365	0.589188	29.89	3.37816	8.84803	8.90812e-19	3.15283e-16
ENSG00000269637	0.292029	-12.7137	3.37223	-3.77012	0.000163168	0.00559231
ENSG00000269667	0.292029	-12.7137	3.37223	-3.77012	0.000163168	0.00559231
ENSG00000269694	0.419974	-10.6022	3.38183	-3.13504	0.00171832	0.0379429
ENSG00000269883	0.629728	-15.1725	3.36429	-4.50986	6.48711e-06	0.000781877
ENSG00000269898	0.532385	-14.9696	3.36533	-4.44818	8.65999e-06	0.000899007
ENSG00000269903	0.486716	-14.266	3.36573	-4.23859	2.24926e-05	0.001432
ENSG00000269908	0.63173	-14.6683	3.36446	-4.35978	1.30192e-05	0.00122805
ENSG00000269945	0.677399	-15.5264	3.36382	-4.6157	3.91774e-06	0.000592302
ENSG00000269949	0.729073	-14.9569	3.36364	-4.44663	8.72279e-06	0.000899007
ENSG00000269967	0.292029	-12.7137	3.37223	-3.77012	0.000163168	0.00559231
ENSG00000269970	8.39035	2.98195	0.962289	3.09881	0.00194302	0.0414874
ENSG00000270073	0.89478	-11.8796	3.36462	-3.53075	0.000414382	0.0121981
ENSG00000270114	0.389373	-13.3769	3.36862	-3.97103	7.15612e-05	0.00334235
ENSG00000270149	0.342647	29.9332	3.37595	8.8666	7.54113e-19	3.15283e-16
ENSG00000270188	0.292029	-12.7137	3.37223	-3.77012	0.000163168	0.00559231
ENSG00000270280	0.93993	-12.632	3.36363	-3.75545	0.000173029	0.00589767
ENSG00000270321	0.292029	-12.7137	3.37223	-3.77012	0.000163168	0.00559231
ENSG00000270335	0.713323	-12.1729	3.36542	-3.61704	0.000297994	0.0092688
ENSG00000270382	0.167192	29.8896	3.38501	8.82999	1.04686e-18	3.15283e-16
ENSG00000270402	0.437043	-13.9738	3.36719	-4.15	3.32473e-05	0.00189566
ENSG00000270435	1.00203	-11.6381	3.36417	-3.45941	0.000541351	0.0150572
ENSG00000270462	0.729073	-14.9569	3.36364	-4.44663	8.72279e-06	0.000899007
ENSG00000270472	0.292029	-12.7137	3.37223	-3.77012	0.000163168	0.00559231
ENSG00000270510	0.610178	-30	3.35866	-8.93214	4.17845e-19	3.15283e-16
ENSG00000270553	0.292029	-12.7137	3.37223	-3.77012	0.000163168	0.00559231
ENSG00000270607	0.577713	-10.7006	3.37036	-3.17491	0.00149882	0.0338718
ENSG00000270618	0.573789	-12.2128	3.37192	-3.62193	0.000292417	0.00915439
ENSG00000270624	0.584059	-14.2572	3.36509	-4.2368	2.26731e-05	0.001432
ENSG00000270639	0.584059	-14.2572	3.36509	-4.2368	2.26731e-05	0.001432
ENSG00000270641	21.3766	-4.08926	1.09607	-3.73086	0.00019083	0.00642867
ENSG00000270679	0.389373	-13.3769	3.36862	-3.97103	7.15612e-05	0.00334235
ENSG00000270685	0.292029	-12.7137	3.37223	-3.77012	0.000163168	0.00559231
ENSG00000270698	0.580056	-15.3918	3.36469	-4.57452	4.77309e-06	0.000639906
ENSG00000270706	0.437043	-13.9738	3.36719	-4.15	3.32473e-05	0.00189566
ENSG00000270710	0.292029	-12.7137	3.37223	-3.77012	0.000163168	0.00559231
ENSG00000270761	0.292029	-12.7137	3.37223	-3.77012	0.000163168	0.00559231
ENSG00000270777	0.389373	-13.3769	3.36862	-3.97103	7.15612e-05	0.00334235
ENSG00000270807	0.681402	-14.5964	3.3641	-4.33885	1.43229e-05	0.00126572
ENSG00000270810	0.292029	-12.7137	3.37223	-3.77012	0.000163168	0.00559231
ENSG00000270818	0.425296	-10.403	3.37306	-3.08416	0.00204129	0.042562
ENSG00000270823	0.534387	-14.3472	3.36558	-4.26293	2.0176e-05	0.001432
ENSG00000270870	0.520638	-11.3217	3.36885	-3.36069	0.000777477	0.0200682
ENSG00000270936	0.727071	-15.375	3.36352	-4.57109	4.85201e-06	0.000639906
ENSG00000270937	0.534387	-14.3472	3.36558	-4.26293	2.0176e-05	0.001432
ENSG00000270945	0.623462	-11.7564	3.37108	-3.48744	0.000487677	0.0138574
ENSG00000270947	0.522639	-10.8145	3.36982	-3.20924	0.00133087	0.0306348
ENSG00000270980	0.590484	-11.2187	3.3691	-3.32987	0.000868851	0.0219438
ENSG00000270990	0.711321	-12.5414	3.36509	-3.72692	0.000193836	0.00649965
ENSG00000271099	0.38405	-11.0377	3.38099	-3.26464	0.00109605	0.0263331
ENSG00000271134	0.389373	-13.3769	3.36862	-3.97103	7.15612e-05	0.00334235
ENSG00000271155	0.425296	-10.403	3.37306	-3.08416	0.00204129	0.042562
ENSG00000271195	0.292029	-12.7137	3.37223	-3.77012	0.000163168	0.00559231
ENSG00000271252	0.584059	-14.2572	3.36509	-4.2368	2.26731e-05	0.001432
ENSG00000271357	0.616765	30	3.36632	8.91181	5.0206e-19	3.15283e-16
ENSG00000271368	0.389373	-13.3769	3.36862	-3.97103	7.15612e-05	0.00334235
ENSG00000271379	0.486716	-14.266	3.36573	-4.23859	2.24926e-05	0.001432
ENSG00000271426	0.375211	-10.4505	3.3815	-3.0905	0.00199819	0.0423554
ENSG00000271459	0.389373	-13.3769	3.36862	-3.97103	7.15612e-05	0.00334235
ENSG00000271468	0.292029	-12.7137	3.37223	-3.77012	0.000163168	0.00559231
ENSG00000271524	0.42055	-30	3.40947	-8.79903	1.38005e-18	3.39659e-16
ENSG00000271537	0.437043	-13.9738	3.36719	-4.15	3.32473e-05	0.00189566
ENSG00000271564	0.814669	-11.7198	3.36518	-3.48267	0.000496448	0.0140407
ENSG00000271608	0.719643	-10.4896	3.40262	-3.0828	0.00205062	0.0426746
ENSG00000271687	5.67294	-4.49557	1.34786	-3.33533	0.000851982	0.0216437
ENSG00000271702	0.628409	-10.6533	3.37045	-3.1608	0.00157338	0.0353724
ENSG00000271874	0.239036	-10.7625	3.41472	-3.15179	0.00162272	0.0361343
ENSG00000271904	0.389373	-13.3769	3.36862	-3.97103	7.15612e-05	0.00334235
ENSG00000272028	0.292029	-12.7137	3.37223	-3.77012	0.000163168	0.00559231
ENSG00000272033	1.31944	-16.3469	3.36157	-4.86287	1.15695e-06	0.000210925
ENSG00000272034	0.191077	29.8909	3.38363	8.83396	1.01038e-18	3.15283e-16
ENSG00000272046	0.578737	-10.8059	3.37119	-3.20536	0.00134894	0.0309686
ENSG00000272085	0.389373	-13.3769	3.36862	-3.97103	7.15612e-05	0.00334235
ENSG00000272158	0.292029	-12.7137	3.37223	-3.77012	0.000163168	0.00559231
ENSG00000272161	0.582057	-14.782	3.36487	-4.39304	1.11775e-05	0.00110225
ENSG00000272181	0.389373	-13.3769	3.36862	-3.97103	7.15612e-05	0.00334235
ENSG00000272189	1.18829	-12.2753	3.36292	-3.6502	0.000262036	0.00837242
ENSG00000272218	0.389373	-13.3769	3.36862	-3.97103	7.15612e-05	0.00334235
ENSG00000272264	0.119423	29.8677	3.38965	8.81143	1.23556e-18	3.15283e-16
ENSG00000272320	0.292029	-12.7137	3.37223	-3.77012	0.000163168	0.00559231
ENSG00000272321	5.51329	-6.27888	1.56198	-4.01981	5.82441e-05	0.00320712
ENSG00000272346	0.292029	-12.7137	3.37223	-3.77012	0.000163168	0.00559231
ENSG00000272362	0.534387	-14.3472	3.36558	-4.26293	2.0176e-05	0.001432
ENSG00000272480	0.389373	-13.3769	3.36862	-3.97103	7.15612e-05	0.00334235
ENSG00000272514	0.484714	-14.5058	3.36614	-4.30933	1.6375e-05	0.00135078
ENSG00000272566	0.919756	-16.1021	3.3624	-4.78885	1.67736e-06	0.000292291
ENSG00000272576	0.629728	-15.1725	3.36429	-4.50986	6.48711e-06	0.000781877
ENSG00000272727	0.475875	-14.4977	3.36618	-4.30687	1.65584e-05	0.00136332
ENSG00000272764	0.205588	30	3.38223	8.8699	7.32112e-19	3.15283e-16
ENSG00000272767	0.486716	-14.266	3.36573	-4.23859	2.24926e-05	0.001432
ENSG00000272909	0.432338	29.8817	3.37652	8.84985	8.76348e-19	3.15283e-16
ENSG00000272992	9.6845	-4.47924	1.27963	-3.50042	0.000464519	0.013446
ENSG00000273216	0.375624	-10.5309	3.37431	-3.12092	0.00180289	0.0389191
ENSG00000273238	0.629728	-15.1725	3.36429	-4.50986	6.48711e-06	0.000781877
ENSG00000273243	0.27496	-10.658	3.41394	-3.12191	0.00179685	0.0389191
ENSG00000273249	0.389373	-13.3769	3.36862	-3.97103	7.15612e-05	0.00334235
ENSG00000273350	0.437043	-13.9738	3.36719	-4.15	3.32473e-05	0.00189566
ENSG00000273387	0.532385	-14.9696	3.36533	-4.44818	8.65999e-06	0.000899007
