## Supplementary File 2 for "Mitochondria-mediated Maternal-fetal Interactions and Consequences of Mitochondrial Dysregulation Indicate New Roles for Mitochondria in Hypertensive Pregnancies"

### Sheet: Maternal gestation
ENSG00000145982		ENSG00000092094	ENSG00000112855	ENSG00000113643	ENSG00000031698	ENSG00000116874	ENSG00000124608	ENSG00000072756	ENSG00000131495	ENSG00000130921	ENSG00000134440	ENSG00000134905	ENSG00000135972	ENSG00000090861	ENSG00000008294	ENSG00000166986	ENSG00000128829	ENSG00000115866	ENSG00000114686	ENSG00000139168	ENSG00000143418	ENSG00000137513	ENSG00000151806	ENSG00000116120	ENSG00000247626	ENSG00000138430	ENSG00000157657	ENSG00000158417	ENSG00000164347	ENSG00000121892	ENSG00000154719	ENSG00000171310	ENSG00000172053	ENSG00000123297	ENSG00000149577	ENSG00000179632	ENSG00000179115	ENSG00000139131	ENSG00000178952	ENSG00000065427	ENSG00000068438	ENSG00000183696	ENSG00000185418	ENSG00000156508	ENSG00000242485	ENSG00000148187	ENSG00000178149	ENSG00000140105	ENSG00000120705	ENSG00000067704	ENSG00000136628	ENSG00000164434	ENSG00000143374	ENSG00000146282	ENSG00000148843	ENSG00000162396	ENSG00000188566	ENSG00000130707	ENSG00000180817	ENSG00000134684	ENSG00000196305	ENSG00000204394	ENSG00000213719	ENSG00000177192	ENSG00000101247	ENSG00000130764	ENSG00000110619	ENSG00000122033	ENSG00000106105	ENSG00000115364	ENSG00000133706	ENSG00000170634	ENSG00000164022	ENSG00000066032	ENSG00000113407	ENSG00000103356	ENSG00000228716	ENSG00000135297	ENSG00000214113	ENSG00000186047	ENSG00000170445	ENSG00000137411	ENSG00000256525	ENSG00000139144	ENSG00000269547	ENSG00000104835	ENSG00000087087
ENSG00000179142		ENSG00000086696	ENSG00000100823	ENSG00000104899	ENSG00000105398	ENSG00000111664	ENSG00000113580	ENSG00000116741	ENSG00000122787	ENSG00000122877	ENSG00000092009	ENSG00000134072	ENSG00000137714	ENSG00000138398	ENSG00000067842	ENSG00000128039	ENSG00000087274	ENSG00000140459	ENSG00000143839	ENSG00000145545	ENSG00000147465	ENSG00000152495	ENSG00000132170	ENSG00000157388	ENSG00000158186	ENSG00000162552	ENSG00000159640	ENSG00000160882	ENSG00000164867	ENSG00000166828	ENSG00000171303	ENSG00000176387	ENSG00000184304	ENSG00000185231	ENSG00000196557	ENSG00000166347	ENSG00000153234	ENSG00000168447	ENSG00000119004	ENSG00000151623	ENSG00000135744	ENSG00000117594	ENSG00000132681	ENSG00000203857	ENSG00000013563	ENSG00000148795	ENSG00000180772	ENSG00000136931	ENSG00000204228	ENSG00000130948	ENSG00000120937	ENSG00000169297	ENSG00000196139	ENSG00000187134	ENSG00000137090	ENSG00000137869	ENSG00000164850	ENSG00000125388	ENSG00000115138	ENSG00000140691	ENSG00000130234	ENSG00000070915	ENSG00000161513	ENSG00000144891	ENSG00000127948	ENSG00000169427	ENSG00000120457	ENSG00000124496	ENSG00000123358	ENSG00000203859	ENSG00000163399	ENSG00000025423	ENSG00000108786	ENSG00000277893
ENSG00000105701		ENSG00000010256	ENSG00000099326	ENSG00000100216	ENSG00000100442	ENSG00000101856	ENSG00000101981	ENSG00000102967	ENSG00000103197	ENSG00000108179	ENSG00000108443	ENSG00000119321	ENSG00000123607	ENSG00000108788	ENSG00000127445	ENSG00000077800	ENSG00000241973	ENSG00000133816	ENSG00000133985	ENSG00000135093	ENSG00000137547	ENSG00000074696	ENSG00000078142	ENSG00000055118	ENSG00000106615	ENSG00000090432	ENSG00000213585	ENSG00000119912	ENSG00000126062	ENSG00000140740	ENSG00000140990	ENSG00000143933	ENSG00000145354	ENSG00000110711	ENSG00000152977	ENSG00000154174	ENSG00000155792	ENSG00000160014	ENSG00000160678	ENSG00000164327	ENSG00000165699	ENSG00000166598	ENSG00000167671	ENSG00000171552	ENSG00000170606	ENSG00000168938	ENSG00000168522	ENSG00000106524	ENSG00000169021	ENSG00000141564	ENSG00000168209	ENSG00000167526	ENSG00000174547	ENSG00000175166	ENSG00000174521	ENSG00000136758	ENSG00000156345	ENSG00000038274	ENSG00000080815	ENSG00000177425	ENSG00000080824	ENSG00000213523	ENSG00000187840	ENSG00000143514	ENSG00000075651	ENSG00000131584	ENSG00000198668	ENSG00000126858	ENSG00000196367	ENSG00000168300	ENSG00000198793	ENSG00000173726	ENSG00000135766	ENSG00000163141	ENSG00000198225	ENSG00000112208	ENSG00000096384	ENSG00000148290	ENSG00000165637	ENSG00000122873	ENSG00000142634	ENSG00000165416	ENSG00000137154	ENSG00000119782	ENSG00000204673	ENSG00000155256	ENSG00000065911	ENSG00000120725	ENSG00000138814	ENSG00000163738	ENSG00000106052	ENSG00000078246	ENSG00000254647	ENSG00000171791	ENSG00000103222	ENSG00000063046	ENSG00000136436	ENSG00000079150	ENSG00000124164	ENSG00000112210	ENSG00000151247	ENSG00000158856	ENSG00000078668	ENSG00000172869	ENSG00000196531	ENSG00000142208	ENSG00000167965	ENSG00000141378	ENSG00000077157	ENSG00000133112	ENSG00000130706	ENSG00000275074	ENSG00000243480
ENSG00000083099		ENSG00000100209	ENSG00000103160	ENSG00000137944	ENSG00000147684	ENSG00000151093	ENSG00000174173	ENSG00000163170	ENSG00000123545	ENSG00000244005	ENSG00000205138	ENSG00000232859	ENSG00000186687	ENSG00000205707	ENSG00000176155	ENSG00000106153	ENSG00000102897	ENSG00000224877	ENSG00000196636	ENSG00000250479	ENSG00000214113	ENSG00000213516	ENSG00000004779	ENSG00000162836
ENSG00000181240		ENSG00000017797	ENSG00000125652	ENSG00000146828	ENSG00000148950	ENSG00000168924	ENSG00000153071	ENSG00000155970	ENSG00000183172	ENSG00000150054	ENSG00000107745	ENSG00000164011	ENSG00000156026	ENSG00000050393	ENSG00000125434	ENSG00000205744	ENSG00000174898	ENSG00000165487	ENSG00000005059	ENSG00000212123	ENSG00000140022	ENSG00000105732
ENSG00000171552		ENSG00000008197	ENSG00000034713	ENSG00000067182	ENSG00000069399	ENSG00000079999	ENSG00000079308	ENSG00000088320	ENSG00000096717	ENSG00000100030	ENSG00000100219	ENSG00000100290	ENSG00000100292	ENSG00000100453	ENSG00000100906	ENSG00000087586	ENSG00000101160	ENSG00000101197	ENSG00000102265	ENSG00000087245	ENSG00000103197	ENSG00000103326	ENSG00000103811	ENSG00000104064	ENSG00000104325	ENSG00000104689	ENSG00000104856	ENSG00000187266	ENSG00000105723	ENSG00000019991	ENSG00000214253	ENSG00000108179	ENSG00000108342	ENSG00000108443	ENSG00000108528	ENSG00000108691	ENSG00000109320	ENSG00000109471	ENSG00000066336	ENSG00000109861	ENSG00000110092	ENSG00000111276	ENSG00000111537	ENSG00000111640	ENSG00000112062	ENSG00000112977	ENSG00000113520	ENSG00000113580	ENSG00000113734	ENSG00000116688	ENSG00000117984	ENSG00000118777	ENSG00000119650	ENSG00000121691	ENSG00000121858	ENSG00000122025	ENSG00000123384	ENSG00000123609	ENSG00000124102	ENSG00000124216	ENSG00000063176	ENSG00000126775	ENSG00000127022	ENSG00000106211	ENSG00000129473	ENSG00000132155	ENSG00000130427	ENSG00000130701	ENSG00000131375	ENSG00000131771	ENSG00000133703	ENSG00000134057	ENSG00000135063	ENSG00000135116	ENSG00000135446	ENSG00000115317	ENSG00000135679	ENSG00000136450	ENSG00000137275	ENSG00000137331	ENSG00000137462	ENSG00000137875	ENSG00000118971	ENSG00000101557	ENSG00000039068	ENSG00000113721	ENSG00000078142	ENSG00000105173	ENSG00000117461	ENSG00000078814	ENSG00000102882	ENSG00000100393	ENSG00000125538	ENSG00000086544	ENSG00000023445	ENSG00000117020	ENSG00000104432	ENSG00000128052	ENSG00000121594	ENSG00000115514	ENSG00000138685	ENSG00000168610	ENSG00000090339	ENSG00000138794	ENSG00000138798	ENSG00000213585	ENSG00000114302	ENSG00000005249	ENSG00000105810	ENSG00000139112	ENSG00000123374	ENSG00000089159	ENSG00000139970	ENSG00000140379	ENSG00000140941	ENSG00000140968	ENSG00000170558	ENSG00000141510	ENSG00000141736	ENSG00000142168	ENSG00000143387	ENSG00000135773	ENSG00000145386	ENSG00000146648	ENSG00000120889	ENSG00000149311	ENSG00000149547	ENSG00000144848	ENSG00000154096	ENSG00000142192	ENSG00000003400	ENSG00000156709	ENSG00000157404	ENSG00000159958	ENSG00000087088	ENSG00000173757	ENSG00000162909	ENSG00000162924	ENSG00000162949	ENSG00000163106	ENSG00000163631	ENSG00000145016	ENSG00000164062	ENSG00000164111	ENSG00000164136	ENSG00000164399	ENSG00000164400	ENSG00000113013	ENSG00000164896	ENSG00000166851	ENSG00000166888	ENSG00000089685	ENSG00000167900	ENSG00000168040	ENSG00000170276	ENSG00000169032	ENSG00000017427	ENSG00000170606	ENSG00000169271	ENSG00000164045	ENSG00000169047	ENSG00000172216	ENSG00000170345	ENSG00000150995	ENSG00000169429	ENSG00000170836	ENSG00000169857	ENSG00000172071	ENSG00000169018	ENSG00000172115	ENSG00000167658	ENSG00000121380	ENSG00000072062	ENSG00000169682	ENSG00000174059	ENSG00000173530	ENSG00000174080	ENSG00000164305	ENSG00000172543	ENSG00000172613	ENSG00000003402	ENSG00000106144	ENSG00000104825	ENSG00000121774	ENSG00000114745	ENSG00000120885	ENSG00000077274	ENSG00000105976	ENSG00000142784	ENSG00000015475	ENSG00000181019	ENSG00000158402	ENSG00000135472	ENSG00000044574	ENSG00000177169	ENSG00000082701	ENSG00000178562	ENSG00000082175	ENSG00000141682	ENSG00000080815	ENSG00000006327	ENSG00000184990	ENSG00000185338	ENSG00000132906	ENSG00000184557	ENSG00000184144	ENSG00000185811	ENSG00000182472	ENSG00000114013	ENSG00000188389	ENSG00000080824	ENSG00000100526	ENSG00000128272	ENSG00000177595	ENSG00000182866	ENSG00000115310	ENSG00000145335	ENSG00000186260	ENSG00000160223	ENSG00000169598	ENSG00000118513	ENSG00000187840	ENSG00000179295	ENSG00000169398	ENSG00000126561	ENSG00000102871	ENSG00000135486	ENSG00000143514	ENSG00000162434	ENSG00000117523	ENSG00000140992	ENSG00000168036	ENSG00000161405	ENSG00000034152	ENSG00000135047	ENSG00000164733	ENSG00000197548	ENSG00000104081	ENSG00000115414	ENSG00000026103	ENSG00000198382	ENSG00000196455	ENSG00000197181	ENSG00000173535	ENSG00000064012	ENSG00000197442	ENSG00000109339	ENSG00000239732	ENSG00000115415	ENSG00000198900	ENSG00000198793	ENSG00000198836	ENSG00000108055	ENSG00000010165	ENSG00000126581	ENSG00000173726	ENSG00000143801	ENSG00000143799	ENSG00000203697	ENSG00000185345	ENSG00000162889	ENSG00000198625	ENSG00000073756	ENSG00000117560	ENSG00000197959	ENSG00000118217	ENSG00000118523	ENSG00000176171	ENSG00000148773	ENSG00000143458	ENSG00000163131	ENSG00000143384	ENSG00000057663	ENSG00000151929	ENSG00000165806	ENSG00000134259	ENSG00000213281	ENSG00000077150	ENSG00000102245	ENSG00000142875	ENSG00000116717	ENSG00000107447	ENSG00000101966	ENSG00000177606	ENSG00000162600	ENSG00000171862	ENSG00000173846	ENSG00000101017	ENSG00000100985	ENSG00000097007	ENSG00000165637	ENSG00000167136	ENSG00000112576	ENSG00000116478	ENSG00000197122	ENSG00000056558	ENSG00000136869	ENSG00000096433	ENSG00000030110	ENSG00000136810	ENSG00000169083	ENSG00000101460	ENSG00000158828	ENSG00000165025	ENSG00000185950	ENSG00000102524	ENSG00000049768	ENSG00000102096	ENSG00000102145	ENSG00000160049	ENSG00000152192	ENSG00000165059	ENSG00000186827	ENSG00000107485	ENSG00000150907	ENSG00000133110	ENSG00000120156	ENSG00000104765	ENSG00000128951	ENSG00000120217	ENSG00000096968	ENSG00000183765	ENSG00000198838	ENSG00000161011	ENSG00000142330	ENSG00000105221	ENSG00000135903	ENSG00000177885	ENSG00000152256	ENSG00000112290	ENSG00000108946	ENSG00000137757	ENSG00000153094	ENSG00000188761	ENSG00000119383	ENSG00000005194	ENSG00000002330	ENSG00000170312	ENSG00000106153	ENSG00000107643	ENSG00000107562	ENSG00000164924	ENSG00000100300	ENSG00000110693	ENSG00000019549	ENSG00000092529	ENSG00000254647	ENSG00000118492	ENSG00000076984	ENSG00000101337	ENSG00000171791	ENSG00000137225	ENSG00000120659	ENSG00000173039	ENSG00000113916	ENSG00000124762	ENSG00000215012	ENSG00000214711	ENSG00000066044	ENSG00000110492	ENSG00000136244	ENSG00000188191	ENSG00000118689	ENSG00000196730	ENSG00000221963	ENSG00000121966	ENSG00000118260	ENSG00000196954	ENSG00000149554	ENSG00000139644	ENSG00000105639	ENSG00000185825	ENSG00000050748	ENSG00000115211	ENSG00000184047	ENSG00000026508	ENSG00000232810	ENSG00000160691	ENSG00000172936	ENSG00000156515	ENSG00000105327	ENSG00000091831	ENSG00000174775	ENSG00000114737	ENSG00000143772	ENSG00000081237	ENSG00000136634	ENSG00000176697	ENSG00000256043	ENSG00000116288	ENSG00000147889	ENSG00000012048	ENSG00000165188	ENSG00000171109	ENSG00000183258	ENSG00000145782	ENSG00000151247	ENSG00000007062	ENSG00000071242	ENSG00000249437	ENSG00000078668	ENSG00000104365	ENSG00000110497	ENSG00000014216	ENSG00000175224	ENSG00000137752	ENSG00000188486	ENSG00000029363	ENSG00000117676	ENSG00000149948	ENSG00000177455	ENSG00000100644	ENSG00000247077	ENSG00000169896	ENSG00000136943	ENSG00000112096	ENSG00000120868	ENSG00000175197	ENSG00000087470	ENSG00000165943	ENSG00000142208	ENSG00000258643	ENSG00000259571	ENSG00000261371	ENSG00000131143	ENSG00000051620	ENSG00000105701	ENSG00000273213	ENSG00000110330	ENSG00000133112	ENSG00000281887	ENSG00000085563	ENSG00000091592	ENSG00000049249	ENSG00000137693	ENSG00000126453	ENSG00000010671	ENSG00000277117	ENSG00000269335	ENSG00000138085	ENSG00000173702
ENSG00000066813		ENSG00000157426	ENSG00000119673	ENSG00000122971	ENSG00000103740	ENSG00000099260	ENSG00000118514	ENSG00000042445	ENSG00000095321	ENSG00000177465	ENSG00000131373	ENSG00000068366	ENSG00000062485	ENSG00000196177	ENSG00000059573	ENSG00000123130	ENSG00000101654	ENSG00000144785
ENSG00000204316		ENSG00000048544	ENSG00000061794	ENSG00000074071	ENSG00000086504	ENSG00000092929	ENSG00000106591	ENSG00000108826	ENSG00000111639	ENSG00000125445	ENSG00000105193	ENSG00000130312	ENSG00000105364	ENSG00000131368	ENSG00000132300	ENSG00000132481	ENSG00000132591	ENSG00000134056	ENSG00000204822	ENSG00000135900	ENSG00000135972	ENSG00000204568	ENSG00000137547	ENSG00000161016	ENSG00000087157	ENSG00000085760	ENSG00000114686	ENSG00000141569	ENSG00000144029	ENSG00000147586	ENSG00000149792	ENSG00000247626	ENSG00000239789	ENSG00000158042	ENSG00000159111	ENSG00000161533	ENSG00000163319	ENSG00000243147	ENSG00000164347	ENSG00000166902	ENSG00000167721	ENSG00000167862	ENSG00000154719	ENSG00000172172	ENSG00000167526	ENSG00000175581	ENSG00000174547	ENSG00000173141	ENSG00000174444	ENSG00000259494	ENSG00000123297	ENSG00000169288	ENSG00000102738	ENSG00000181991	ENSG00000062582	ENSG00000181610	ENSG00000178952	ENSG00000179271	ENSG00000188878	ENSG00000183617	ENSG00000185608	ENSG00000262814	ENSG00000185414	ENSG00000132313	ENSG00000055950	ENSG00000242485	ENSG00000140988	ENSG00000175756	ENSG00000148187	ENSG00000166441	ENSG00000168028	ENSG00000172590	ENSG00000116221	ENSG00000143314	ENSG00000197345	ENSG00000197958	ENSG00000112110	ENSG00000112031	ENSG00000158882	ENSG00000160783	ENSG00000260238	ENSG00000132676	ENSG00000143436	ENSG00000182154	ENSG00000122140	ENSG00000180992	ENSG00000096080	ENSG00000064601	ENSG00000172586	ENSG00000182180	ENSG00000116898	ENSG00000134684	ENSG00000142676	ENSG00000136897	ENSG00000125901	ENSG00000122033	ENSG00000112651	ENSG00000090263	ENSG00000115364	ENSG00000214026	ENSG00000188517	ENSG00000243927	ENSG00000128626	ENSG00000164587	ENSG00000106066	ENSG00000101236	ENSG00000249773	ENSG00000144120	ENSG00000162910	ENSG00000136522	ENSG00000175110	ENSG00000168827	ENSG00000156928	ENSG00000120333	ENSG00000171421	ENSG00000112996	ENSG00000113048	ENSG00000008988	ENSG00000082515	ENSG00000110700	ENSG00000112096	ENSG00000198015	ENSG00000004779	ENSG00000266472	ENSG00000132471	ENSG00000083845	ENSG00000276345	ENSG00000155463	ENSG00000278845
ENSG00000100890		ENSG00000072506	ENSG00000086289	ENSG00000123908	ENSG00000072756	ENSG00000132300	ENSG00000132463	ENSG00000138095	ENSG00000126814	ENSG00000100902	ENSG00000076067	ENSG00000102921	ENSG00000128191	ENSG00000105088	ENSG00000139546	ENSG00000143977	ENSG00000145331	ENSG00000150667	ENSG00000151327	ENSG00000151948	ENSG00000154743	ENSG00000106246	ENSG00000165275	ENSG00000172336	ENSG00000174945	ENSG00000174173	ENSG00000063015	ENSG00000178718	ENSG00000180228	ENSG00000177352	ENSG00000182173	ENSG00000006744	ENSG00000104044	ENSG00000187147	ENSG00000151322	ENSG00000133641	ENSG00000167272	ENSG00000156502	ENSG00000198130	ENSG00000135829	ENSG00000126070	ENSG00000092847	ENSG00000134698	ENSG00000124787	ENSG00000049883	ENSG00000169019	ENSG00000104356	ENSG00000148688	ENSG00000108592	ENSG00000248919	ENSG00000138035	ENSG00000178607	ENSG00000241370	ENSG00000163684	ENSG00000177707	ENSG00000113360	ENSG00000113048	ENSG00000172409	ENSG00000100697	ENSG00000257335	ENSG00000119705	ENSG00000105171	ENSG00000099821	ENSG00000152464
ENSG00000196860		ENSG00000100216	ENSG00000214253	ENSG00000114626	ENSG00000134001	ENSG00000134809	ENSG00000101752	ENSG00000073578	ENSG00000213585	ENSG00000104980	ENSG00000143862	ENSG00000154174	ENSG00000159377	ENSG00000163762	ENSG00000166226	ENSG00000166855	ENSG00000173431	ENSG00000163516	ENSG00000184530	ENSG00000205323	ENSG00000100347	ENSG00000142655	ENSG00000133138	ENSG00000196683	ENSG00000173726	ENSG00000186205	ENSG00000158882	ENSG00000162735	ENSG00000173171	ENSG00000165637	ENSG00000126953	ENSG00000158828	ENSG00000188162	ENSG00000132305	ENSG00000105219	ENSG00000168803	ENSG00000130204	ENSG00000136522	ENSG00000171109	ENSG00000177034	ENSG00000197530	ENSG00000189299	ENSG00000078668	ENSG00000175768	ENSG00000150779	ENSG00000105197	ENSG00000257390	ENSG00000258465	ENSG00000265354	ENSG00000270757	ENSG00000042286	ENSG00000283292	ENSG00000232388
ENSG00000172482		ENSG00000080618	ENSG00000091140	ENSG00000100504	ENSG00000100596	ENSG00000100889	ENSG00000101473	ENSG00000242612	ENSG00000104823	ENSG00000105953	ENSG00000213246	ENSG00000108773	ENSG00000110848	ENSG00000110887	ENSG00000111666	ENSG00000113492	ENSG00000113790	ENSG00000113905	ENSG00000084674	ENSG00000118271	ENSG00000119673	ENSG00000121691	ENSG00000125166	ENSG00000125458	ENSG00000151360	ENSG00000131187	ENSG00000135094	ENSG00000135677	ENSG00000136881	ENSG00000204542	ENSG00000137944	ENSG00000084110	ENSG00000124422	ENSG00000103150	ENSG00000090054	ENSG00000181192	ENSG00000114166	ENSG00000115919	ENSG00000090512	ENSG00000115425	ENSG00000082556	ENSG00000118514	ENSG00000119912	ENSG00000140284	ENSG00000140876	ENSG00000143947	ENSG00000145020	ENSG00000147647	ENSG00000148672	ENSG00000148832	ENSG00000151005	ENSG00000113924	ENSG00000102910	ENSG00000156521	ENSG00000157911	ENSG00000158104	ENSG00000005187	ENSG00000160282	ENSG00000161533	ENSG00000162882	ENSG00000162928	ENSG00000163959	ENSG00000164089	ENSG00000164237	ENSG00000250799	ENSG00000170315	ENSG00000171564	ENSG00000163872	ENSG00000114742	ENSG00000172425	ENSG00000171148	ENSG00000168306	ENSG00000173011	ENSG00000180210	ENSG00000115159	ENSG00000135423	ENSG00000137106	ENSG00000095321	ENSG00000149582	ENSG00000176476	ENSG00000179761	ENSG00000176974	ENSG00000140905	ENSG00000198203	ENSG00000124253	ENSG00000136908	ENSG00000177465	ENSG00000163581	ENSG00000131373	ENSG00000157326	ENSG00000007171	ENSG00000182890	ENSG00000182199	ENSG00000214274	ENSG00000182866	ENSG00000167720	ENSG00000076555	ENSG00000131844	ENSG00000166123	ENSG00000161944	ENSG00000198650	ENSG00000087008	ENSG00000142655	ENSG00000164751	ENSG00000109332	ENSG00000110244	ENSG00000157131	ENSG00000211452	ENSG00000117009	ENSG00000116906	ENSG00000143278	ENSG00000034693	ENSG00000143196	ENSG00000065154	ENSG00000203797	ENSG00000184678	ENSG00000134240	ENSG00000092621	ENSG00000148835	ENSG00000007350	ENSG00000120053	ENSG00000241935	ENSG00000122121	ENSG00000095637	ENSG00000116171	ENSG00000123453	ENSG00000124713	ENSG00000102359	ENSG00000138308	ENSG00000134684	ENSG00000162510	ENSG00000072401	ENSG00000117305	ENSG00000130957	ENSG00000116771	ENSG00000125246	ENSG00000135069	ENSG00000101323	ENSG00000205126	ENSG00000158125	ENSG00000115204	ENSG00000205436	ENSG00000198721	ENSG00000170004	ENSG00000110628	ENSG00000178445	ENSG00000100116	ENSG00000242110	ENSG00000206013	ENSG00000159650	ENSG00000112651	ENSG00000204653	ENSG00000112592	ENSG00000163541	ENSG00000167701	ENSG00000023330	ENSG00000146733	ENSG00000148584	ENSG00000225697	ENSG00000183044	ENSG00000147576	ENSG00000171766	ENSG00000213965	ENSG00000160200	ENSG00000274276	ENSG00000131508	ENSG00000172296	ENSG00000088926	ENSG00000139410	ENSG00000221983	ENSG00000115840	ENSG00000168237	ENSG00000138413	ENSG00000163931	ENSG00000139197	ENSG00000130021	ENSG00000026508	ENSG00000171097	ENSG00000004864	ENSG00000160685	ENSG00000165140	ENSG00000005469	ENSG00000214022	ENSG00000102710	ENSG00000114757	ENSG00000109758	ENSG00000109576	ENSG00000120533	ENSG00000120915	ENSG00000197448	ENSG00000150991	ENSG00000012504	ENSG00000171759	ENSG00000166716	ENSG00000188897	ENSG00000226124	ENSG00000116882	ENSG00000153922
ENSG00000178537		ENSG00000004799	ENSG00000036473	ENSG00000103089	ENSG00000104325	ENSG00000104823	ENSG00000115361	ENSG00000122971	ENSG00000197375	ENSG00000125505	ENSG00000130304	ENSG00000135917	ENSG00000103150	ENSG00000113396	ENSG00000038002	ENSG00000110090	ENSG00000144136	ENSG00000006625	ENSG00000167315	ENSG00000161533	ENSG00000163755	ENSG00000157193	ENSG00000168306	ENSG00000095321	ENSG00000154930	ENSG00000138029	ENSG00000184210	ENSG00000112137	ENSG00000197106	ENSG00000060971	ENSG00000185973	ENSG00000070748	ENSG00000062485	ENSG00000105379	ENSG00000143149	ENSG00000197142	ENSG00000197119	ENSG00000084693	ENSG00000060762	ENSG00000143653	ENSG00000143158	ENSG00000130348	ENSG00000117054	ENSG00000157184	ENSG00000005022	ENSG00000130707	ENSG00000158901	ENSG00000168389	ENSG00000121769	ENSG00000117305	ENSG00000204195	ENSG00000091436	ENSG00000198721	ENSG00000084754	ENSG00000169100	ENSG00000100116	ENSG00000211456	ENSG00000169169	ENSG00000205560	ENSG00000100031	ENSG00000186951	ENSG00000133475	ENSG00000196950	ENSG00000036565	ENSG00000005469	ENSG00000090266	ENSG00000151726	ENSG00000171503	ENSG00000113732	ENSG00000072778	ENSG00000183048	ENSG00000139988	ENSG00000262660	ENSG00000138796	ENSG00000066322	ENSG00000274252	ENSG00000131389
ENSG00000170516		ENSG00000014919	ENSG00000065518	ENSG00000010256	ENSG00000099795	ENSG00000111775	ENSG00000124172	ENSG00000105819	ENSG00000131495	ENSG00000135940	ENSG00000006695	ENSG00000109158	ENSG00000085276	ENSG00000140740	ENSG00000147883	ENSG00000156885	ENSG00000161281	ENSG00000163293	ENSG00000167283	ENSG00000168701	ENSG00000169020	ENSG00000169021	ENSG00000172115	ENSG00000173660	ENSG00000110717	ENSG00000179091	ENSG00000178741	ENSG00000176340	ENSG00000178127	ENSG00000184076	ENSG00000189043	ENSG00000187581	ENSG00000166920	ENSG00000189037	ENSG00000198183	ENSG00000075539	ENSG00000183783	ENSG00000198804	ENSG00000198727	ENSG00000198712	ENSG00000198938	ENSG00000168275	ENSG00000112695	ENSG00000198754	ENSG00000131055	ENSG00000115944	ENSG00000164405	ENSG00000165264	ENSG00000123594	ENSG00000169019	ENSG00000127863	ENSG00000159199	ENSG00000185633	ENSG00000101337	ENSG00000154723	ENSG00000074582	ENSG00000090266	ENSG00000249222	ENSG00000127184	ENSG00000164919	ENSG00000156467	ENSG00000111780	ENSG00000131143	ENSG00000127540	ENSG00000160471	ENSG00000233954
ENSG00000183648		ENSG00000003509	ENSG00000074071	ENSG00000065518	ENSG00000010256	ENSG00000099624	ENSG00000099795	ENSG00000100664	ENSG00000115286	ENSG00000119013	ENSG00000131495	ENSG00000130414	ENSG00000136521	ENSG00000137806	ENSG00000110074	ENSG00000213619	ENSG00000139180	ENSG00000140740	ENSG00000140990	ENSG00000130159	ENSG00000145494	ENSG00000147123	ENSG00000147684	ENSG00000147687	ENSG00000151366	ENSG00000154518	ENSG00000241837	ENSG00000241468	ENSG00000164182	ENSG00000164258	ENSG00000166136	ENSG00000167283	ENSG00000267855	ENSG00000167863	ENSG00000172428	ENSG00000169020	ENSG00000169021	ENSG00000173660	ENSG00000072062	ENSG00000174059	ENSG00000173141	ENSG00000177646	ENSG00000110717	ENSG00000179091	ENSG00000178741	ENSG00000167792	ENSG00000178057	ENSG00000178127	ENSG00000184752	ENSG00000184076	ENSG00000189043	ENSG00000148334	ENSG00000160194	ENSG00000171204	ENSG00000198727	ENSG00000198695	ENSG00000198888	ENSG00000212907	ENSG00000198786	ENSG00000198886	ENSG00000198763	ENSG00000198840	ENSG00000198752	ENSG00000158864	ENSG00000123545	ENSG00000116459	ENSG00000173915	ENSG00000112695	ENSG00000142875	ENSG00000125356	ENSG00000182180	ENSG00000168653	ENSG00000119421	ENSG00000117118	ENSG00000165059	ENSG00000101247	ENSG00000164405	ENSG00000165264	ENSG00000159199	ENSG00000185633	ENSG00000135390	ENSG00000156170	ENSG00000174886	ENSG00000154723	ENSG00000023228	ENSG00000156411	ENSG00000128609	ENSG00000170906	ENSG00000113845	ENSG00000184983	ENSG00000090266	ENSG00000186010	ENSG00000127184	ENSG00000164919	ENSG00000156467	ENSG00000109390	ENSG00000131143	ENSG00000004779	ENSG00000267740	ENSG00000127540

### Sheet: Null testing
random13		ENSG00000124140	ENSG00000162373	ENSG00000198001	ENSG00000183454	ENSG00000120833	ENSG00000258830	ENSG00000121067	ENSG00000089335	ENSG00000167632	ENSG00000131116	ENSG00000175193	ENSG00000067048	ENSG00000011451	ENSG00000087095	ENSG00000114353	ENSG00000185513	ENSG00000167193	ENSG00000116663	ENSG00000182185	ENSG00000118007	ENSG00000131095	ENSG00000254445	ENSG00000143839	ENSG00000087053	ENSG00000100353	ENSG00000135436	ENSG00000123992	ENSG00000128815	ENSG00000267261	ENSG00000197111	ENSG00000015479	ENSG00000130413	ENSG00000129351	ENSG00000007372	ENSG00000197798	ENSG00000140157	ENSG00000119737	ENSG00000135047	ENSG00000100478	ENSG00000145604	ENSG00000182545	ENSG00000090661	ENSG00000170364	ENSG00000131508	ENSG00000157551	ENSG00000081154	ENSG00000187323	ENSG00000149532	ENSG00000184939	ENSG00000001617	ENSG00000130818	ENSG00000101236	ENSG00000138772	ENSG00000151743	ENSG00000168488	ENSG00000147548	ENSG00000136895	ENSG00000106628	ENSG00000125731	ENSG00000159147	ENSG00000150672	ENSG00000228856	ENSG00000113721	ENSG00000105245	ENSG00000147687	ENSG00000181045
random12		ENSG00000160799	ENSG00000002919	ENSG00000103044	ENSG00000061938	ENSG00000146067	ENSG00000254004	ENSG00000102984	ENSG00000100852	ENSG00000177105	ENSG00000101079	ENSG00000106052	ENSG00000122566	ENSG00000027075	ENSG00000143363	ENSG00000134588	ENSG00000124260	ENSG00000183631	ENSG00000164393	ENSG00000171456	ENSG00000069869	ENSG00000133115	ENSG00000183486	ENSG00000175544	ENSG00000115009	ENSG00000106479	ENSG00000146021	ENSG00000153827	ENSG00000198270	ENSG00000258724	ENSG00000100722	ENSG00000138592	ENSG00000089053	ENSG00000185800	ENSG00000123505	ENSG00000033030	ENSG00000179630	ENSG00000135637	ENSG00000232112	ENSG00000204025	ENSG00000154328	ENSG00000164296	ENSG00000141380	ENSG00000142192	ENSG00000141522	ENSG00000160678	ENSG00000206562	ENSG00000106268	ENSG00000130669	ENSG00000108784	ENSG00000254901	ENSG00000141027	ENSG00000134851	ENSG00000120533	ENSG00000140386	ENSG00000105576	ENSG00000145491	ENSG00000214021	ENSG00000167419	ENSG00000176294	ENSG00000177519	ENSG00000183671	ENSG00000168826	ENSG00000143401	ENSG00000121904	ENSG00000115904	ENSG00000101203	ENSG00000216937	ENSG00000104490	ENSG00000127452	ENSG00000080503	ENSG00000163728	ENSG00000113300	ENSG00000065413	ENSG00000161960	ENSG00000134444	ENSG00000130175	ENSG00000119801
random1		ENSG00000066427	ENSG00000060237	ENSG00000159842	ENSG00000099284	ENSG00000144655	ENSG00000125967	ENSG00000156113	ENSG00000138028	ENSG00000136527	ENSG00000170113	ENSG00000139793	ENSG00000103740	ENSG00000173253	ENSG00000185055	ENSG00000103723	ENSG00000125875	ENSG00000181274	ENSG00000100897	ENSG00000178623	ENSG00000188585	ENSG00000033122	ENSG00000141622	ENSG00000122678	ENSG00000155893	ENSG00000149806	ENSG00000048828	ENSG00000145632	ENSG00000081277	ENSG00000179314	ENSG00000113739	ENSG00000197930	ENSG00000105251	ENSG00000104490	ENSG00000036257	ENSG00000068831	ENSG00000073584	ENSG00000233732	ENSG00000146350	ENSG00000141519	ENSG00000166949	ENSG00000172638	ENSG00000020922	ENSG00000181381	ENSG00000188404	ENSG00000140459	ENSG00000103199	ENSG00000078674	ENSG00000172995	ENSG00000111642	ENSG00000167543	ENSG00000158055	ENSG00000117411	ENSG00000211679	ENSG00000144566	ENSG00000110031	ENSG00000183337	ENSG00000114331	ENSG00000146809	ENSG00000173464	ENSG00000234409	ENSG00000064545	ENSG00000050730	ENSG00000160180	ENSG00000134317	ENSG00000164002	ENSG00000168003	ENSG00000215277	ENSG00000119125	ENSG00000170310	ENSG00000042317	ENSG00000160570	ENSG00000086015	ENSG00000139350	ENSG00000196557	ENSG00000122406	ENSG00000213246	ENSG00000155269	ENSG00000100284	ENSG00000185028	ENSG00000171115	ENSG00000136895	ENSG00000083444	ENSG00000173431	ENSG00000100083	ENSG00000103811	ENSG00000255346	ENSG00000144868
random2		ENSG00000099917	ENSG00000162244	ENSG00000007372	ENSG00000046889	ENSG00000132141	ENSG00000118503	ENSG00000124226	ENSG00000116396	ENSG00000102043	ENSG00000157601	ENSG00000125534	ENSG00000166783	ENSG00000081189	ENSG00000100083	ENSG00000076242	ENSG00000138246	ENSG00000055813	ENSG00000167645	ENSG00000138115	ENSG00000083444	ENSG00000150275	ENSG00000070061	ENSG00000083312	ENSG00000154743	ENSG00000162747	ENSG00000153294	ENSG00000115896	ENSG00000214717	ENSG00000255641	ENSG00000269404	ENSG00000166292	ENSG00000104763	ENSG00000122705	ENSG00000140093	ENSG00000100362	ENSG00000021762	ENSG00000073910	ENSG00000174938	ENSG00000132329	ENSG00000241058	ENSG00000184384	ENSG00000120705	ENSG00000164167	ENSG00000089916	ENSG00000131591	ENSG00000131467	ENSG00000169660	ENSG00000152465	ENSG00000170854	ENSG00000139436	ENSG00000182149	ENSG00000204290	ENSG00000137491	ENSG00000087085	ENSG00000113649	ENSG00000176884	ENSG00000214300	ENSG00000089057	ENSG00000100012	ENSG00000143502	ENSG00000040633	ENSG00000240682	ENSG00000109654	ENSG00000125888	ENSG00000176771	ENSG00000164647	ENSG00000170421	ENSG00000077514	ENSG00000092108	ENSG00000123560	ENSG00000114062	ENSG00000119720	ENSG00000168484	ENSG00000102908
random3		ENSG00000145907	ENSG00000167653	ENSG00000137710	ENSG00000170476	ENSG00000112237	ENSG00000156284	ENSG00000060642	ENSG00000106829	ENSG00000186815	ENSG00000107669	ENSG00000138068	ENSG00000039560	ENSG00000125888	ENSG00000230989	ENSG00000158427	ENSG00000235194	ENSG00000180433	ENSG00000139620	ENSG00000114541	ENSG00000182919	ENSG00000129925	ENSG00000069869	ENSG00000197128	ENSG00000167604	ENSG00000211697	ENSG00000151338	ENSG00000155849	ENSG00000131089	ENSG00000138185	ENSG00000108107	ENSG00000067840	ENSG00000118495	ENSG00000171611	ENSG00000204278	ENSG00000122566	ENSG00000132330	ENSG00000168259	ENSG00000170271	ENSG00000007372	ENSG00000104313	ENSG00000197771	ENSG00000112159	ENSG00000105223	ENSG00000165525	ENSG00000160255	ENSG00000017483	ENSG00000136381	ENSG00000023734	ENSG00000099998	ENSG00000111674	ENSG00000136960	ENSG00000121440	ENSG00000146574	ENSG00000003436	ENSG00000099834	ENSG00000061918	ENSG00000139908	ENSG00000108384	ENSG00000196628	ENSG00000173898	ENSG00000118960	ENSG00000111335	ENSG00000168615	ENSG00000119969	ENSG00000144810	ENSG00000168036	ENSG00000170348	ENSG00000173227	ENSG00000089159	ENSG00000114631	ENSG00000116991	ENSG00000115694	ENSG00000169255	ENSG00000077942	ENSG00000256294	ENSG00000140750	ENSG00000136560	ENSG00000187624	ENSG00000141748	ENSG00000134917	ENSG00000054611	ENSG00000100897	ENSG00000139625	ENSG00000131969	ENSG00000184588	ENSG00000186115	ENSG00000014257	ENSG00000253313	ENSG00000111731	ENSG00000039319	ENSG00000173482	ENSG00000135541	ENSG00000101307	ENSG00000148985	ENSG00000138303	ENSG00000197134	ENSG00000162341	ENSG00000121350	ENSG00000119314	ENSG00000214338	ENSG00000158122	ENSG00000108946	ENSG00000204842	ENSG00000126070	ENSG00000166206	ENSG00000114450	ENSG00000109339	ENSG00000099860	ENSG00000091947	ENSG00000204655	ENSG00000184445	ENSG00000126561	ENSG00000075539
random4		ENSG00000239732	ENSG00000138380	ENSG00000198947	ENSG00000189108	ENSG00000089157	ENSG00000017260	ENSG00000125046	ENSG00000100336	ENSG00000175455	ENSG00000105576	ENSG00000107954	ENSG00000185917	ENSG00000131351	ENSG00000084764	ENSG00000155974	ENSG00000075711	ENSG00000125787	ENSG00000002933	ENSG00000168066	ENSG00000149970	ENSG00000136487	ENSG00000204632	ENSG00000211452	ENSG00000111145
random5		ENSG00000107862	ENSG00000106266	ENSG00000196772	ENSG00000112742	ENSG00000103042	ENSG00000178761	ENSG00000188559	ENSG00000099804	ENSG00000143889	ENSG00000084453	ENSG00000100364	ENSG00000168374	ENSG00000163166	ENSG00000158813	ENSG00000104870	ENSG00000169255	ENSG00000140455	ENSG00000139144	ENSG00000185246	ENSG00000178171	ENSG00000076554	ENSG00000064601
random6		ENSG00000007392	ENSG00000079691	ENSG00000077380	ENSG00000147099	ENSG00000099840	ENSG00000158517	ENSG00000106028	ENSG00000115355	ENSG00000146109	ENSG00000169813	ENSG00000189292	ENSG00000070770	ENSG00000125170	ENSG00000104218	ENSG00000121417	ENSG00000134802	ENSG00000105198	ENSG00000169314	ENSG00000099290	ENSG00000173230	ENSG00000109472	ENSG00000078814	ENSG00000153487	ENSG00000157800	ENSG00000181856	ENSG00000119403	ENSG00000101076	ENSG00000100101	ENSG00000115020	ENSG00000147434	ENSG00000116641	ENSG00000122786	ENSG00000162374	ENSG00000169515	ENSG00000139154	ENSG00000198382	ENSG00000062282	ENSG00000249860	ENSG00000172466	ENSG00000085514	ENSG00000163218	ENSG00000182050	ENSG00000104825	ENSG00000100353	ENSG00000221886	ENSG00000126545	ENSG00000137154	ENSG00000084731	ENSG00000138674	ENSG00000166598	ENSG00000003393	ENSG00000268696	ENSG00000186765	ENSG00000196876	ENSG00000137055	ENSG00000113360	ENSG00000102710	ENSG00000100298	ENSG00000204614	ENSG00000073910	ENSG00000140067	ENSG00000185133	ENSG00000068400	ENSG00000233024	ENSG00000206140	ENSG00000237765	ENSG00000138376	ENSG00000132470	ENSG00000196189	ENSG00000160593	ENSG00000008300	ENSG00000135333	ENSG00000125970	ENSG00000213983	ENSG00000104886	ENSG00000116106	ENSG00000123136	ENSG00000104763	ENSG00000169398	ENSG00000088367	ENSG00000127328	ENSG00000134779	ENSG00000099246	ENSG00000215910	ENSG00000130429	ENSG00000088448	ENSG00000167995	ENSG00000127530	ENSG00000118946	ENSG00000142453	ENSG00000137747	ENSG00000095574	ENSG00000151876	ENSG00000037280	ENSG00000172288	ENSG00000125952	ENSG00000109339	ENSG00000091656	ENSG00000140199	ENSG00000204694	ENSG00000099769	ENSG00000185049	ENSG00000179111	ENSG00000166689	ENSG00000182463	ENSG00000109846	ENSG00000188487	ENSG00000099814	ENSG00000100721	ENSG00000167359	ENSG00000130119	ENSG00000155660	ENSG00000077235	ENSG00000142530	ENSG00000056586	ENSG00000169562	ENSG00000149970	ENSG00000134152	ENSG00000198879	ENSG00000164828	ENSG00000198601	ENSG00000186063	ENSG00000185215	ENSG00000128641	ENSG00000006194	ENSG00000187017	ENSG00000146416	ENSG00000158169	ENSG00000164483	ENSG00000228696	ENSG00000165621	ENSG00000056558	ENSG00000114204	ENSG00000104529	ENSG00000129566	ENSG00000087303	ENSG00000132334	ENSG00000122550	ENSG00000183579	ENSG00000175470	ENSG00000090612	ENSG00000178177	ENSG00000172716	ENSG00000133872	ENSG00000105429	ENSG00000183090	ENSG00000060339	ENSG00000183172	ENSG00000181381	ENSG00000131165	ENSG00000183668	ENSG00000172016	ENSG00000130413	ENSG00000075711	ENSG00000092330	ENSG00000180269	ENSG00000165120	ENSG00000106803	ENSG00000018280	ENSG00000006327	ENSG00000168255	ENSG00000139433	ENSG00000116824	ENSG00000185864	ENSG00000091972	ENSG00000171813	ENSG00000164031	ENSG00000023191	ENSG00000108799	ENSG00000173273	ENSG00000152527	ENSG00000110881	ENSG00000177683	ENSG00000125354	ENSG00000103197	ENSG00000182578	ENSG00000137877	ENSG00000079785	ENSG00000136754	ENSG00000082126	ENSG00000114988	ENSG00000105221	ENSG00000092529	ENSG00000116857	ENSG00000102606	ENSG00000170832	ENSG00000113273	ENSG00000170054	ENSG00000176953	ENSG00000239282	ENSG00000122390	ENSG00000105612	ENSG00000130751	ENSG00000125676	ENSG00000163138	ENSG00000007129	ENSG00000175183	ENSG00000171603	ENSG00000138386	ENSG00000196459	ENSG00000111837	ENSG00000155256	ENSG00000130669	ENSG00000108654	ENSG00000171456	ENSG00000100626	ENSG00000171817	ENSG00000171681	ENSG00000056972	ENSG00000158290	ENSG00000204386	ENSG00000234745	ENSG00000061987	ENSG00000010704	ENSG00000129255	ENSG00000123636	ENSG00000243725	ENSG00000105723	ENSG00000103423	ENSG00000108963	ENSG00000152076	ENSG00000131203	ENSG00000162813	ENSG00000075089	ENSG00000141337	ENSG00000173511	ENSG00000181273	ENSG00000136146	ENSG00000126214	ENSG00000183876	ENSG00000101040	ENSG00000144895	ENSG00000174562	ENSG00000112335	ENSG00000158321	ENSG00000022355	ENSG00000171045	ENSG00000028203	ENSG00000127928	ENSG00000185347	ENSG00000129347	ENSG00000121067	ENSG00000151502	ENSG00000153179	ENSG00000013523	ENSG00000007541	ENSG00000177731	ENSG00000136875	ENSG00000186998	ENSG00000051180	ENSG00000228486	ENSG00000157895	ENSG00000115525	ENSG00000124491	ENSG00000124440	ENSG00000084774	ENSG00000172775	ENSG00000077721	ENSG00000187033	ENSG00000113580	ENSG00000089847	ENSG00000151322	ENSG00000170906	ENSG00000142186	ENSG00000221983	ENSG00000176697	ENSG00000132768	ENSG00000159322	ENSG00000149781	ENSG00000164619	ENSG00000136261	ENSG00000148357	ENSG00000148297	ENSG00000140105	ENSG00000011566	ENSG00000154822	ENSG00000198873	ENSG00000130598	ENSG00000120341	ENSG00000118514	ENSG00000142541	ENSG00000196666	ENSG00000170899	ENSG00000091181	ENSG00000182718	ENSG00000153815	ENSG00000187051	ENSG00000125107	ENSG00000177200	ENSG00000100591	ENSG00000100138	ENSG00000144445	ENSG00000139174	ENSG00000157214	ENSG00000145725	ENSG00000086666	ENSG00000140398	ENSG00000170807	ENSG00000198040	ENSG00000102962	ENSG00000157869	ENSG00000164162	ENSG00000161671	ENSG00000184402	ENSG00000162959	ENSG00000110367	ENSG00000140365	ENSG00000156113	ENSG00000168763	ENSG00000177084	ENSG00000120210	ENSG00000205929	ENSG00000113763	ENSG00000123219	ENSG00000204642	ENSG00000167670	ENSG00000169248	ENSG00000156958	ENSG00000205129	ENSG00000100219	ENSG00000168675	ENSG00000198561	ENSG00000130363	ENSG00000111912	ENSG00000162458	ENSG00000183230	ENSG00000119408	ENSG00000134986	ENSG00000069424	ENSG00000124222	ENSG00000122642	ENSG00000095970	ENSG00000197428	ENSG00000111266	ENSG00000119950	ENSG00000132589	ENSG00000007216	ENSG00000169242	ENSG00000131351	ENSG00000073536	ENSG00000167641	ENSG00000136160	ENSG00000088256	ENSG00000109861	ENSG00000019549	ENSG00000146839	ENSG00000184574	ENSG00000179583	ENSG00000211897	ENSG00000197745	ENSG00000145975	ENSG00000115266	ENSG00000116731	ENSG00000130881	ENSG00000061273	ENSG00000108852	ENSG00000110921	ENSG00000111704	ENSG00000101444	ENSG00000167645	ENSG00000232653	ENSG00000123612	ENSG00000008838	ENSG00000178999	ENSG00000108946	ENSG00000153993	ENSG00000150995	ENSG00000137814	ENSG00000127585	ENSG00000188385	ENSG00000205336	ENSG00000143416	ENSG00000156831	ENSG00000109103	ENSG00000114098	ENSG00000178093	ENSG00000068831	ENSG00000164542	ENSG00000243749	ENSG00000100473	ENSG00000139631	ENSG00000248905	ENSG00000004846	ENSG00000104969	ENSG00000205758	ENSG00000137822	ENSG00000196712	ENSG00000121716	ENSG00000127249	ENSG00000107957	ENSG00000221978	ENSG00000170619	ENSG00000136869	ENSG00000166508	ENSG00000105778	ENSG00000100433	ENSG00000173801	ENSG00000145335	ENSG00000213923	ENSG00000197102	ENSG00000139644	ENSG00000161091	ENSG00000182389	ENSG00000182923	ENSG00000239382	ENSG00000100796	ENSG00000090989	ENSG00000204271	ENSG00000137502	ENSG00000119042	ENSG00000089022	ENSG00000068137	ENSG00000004848	ENSG00000184445	ENSG00000104960	ENSG00000065989	ENSG00000104833	ENSG00000133422	ENSG00000157212	ENSG00000108465	ENSG00000103599	ENSG00000123096	ENSG00000103310	ENSG00000114115	ENSG00000108309	ENSG00000185010	ENSG00000008710	ENSG00000167311	ENSG00000173894	ENSG00000197647	ENSG00000080802	ENSG00000140254	ENSG00000154556	ENSG00000145687	ENSG00000103226	ENSG00000168056	ENSG00000155966	ENSG00000131370	ENSG00000108474	ENSG00000163449	ENSG00000065328
random7		ENSG00000171680	ENSG00000166670	ENSG00000085982	ENSG00000133805	ENSG00000164638	ENSG00000116396	ENSG00000150967	ENSG00000137074	ENSG00000212123	ENSG00000108219	ENSG00000006071	ENSG00000150764	ENSG00000107643	ENSG00000115363	ENSG00000196531	ENSG00000143365	ENSG00000120694	ENSG00000142765
random8		ENSG00000159214	ENSG00000111596	ENSG00000181381	ENSG00000165219	ENSG00000090061	ENSG00000073350	ENSG00000182330	ENSG00000159674	ENSG00000176884	ENSG00000169271	ENSG00000187634	ENSG00000111424	ENSG00000089356	ENSG00000196663	ENSG00000177707	ENSG00000153201	ENSG00000205937	ENSG00000040341	ENSG00000103226	ENSG00000114423	ENSG00000103855	ENSG00000109689	ENSG00000099984	ENSG00000138303	ENSG00000164484	ENSG00000170175	ENSG00000143740	ENSG00000117114	ENSG00000182853	ENSG00000188517	ENSG00000130830	ENSG00000119685	ENSG00000153310	ENSG00000133606	ENSG00000164684	ENSG00000134668	ENSG00000105619	ENSG00000214114	ENSG00000169379	ENSG00000157578	ENSG00000114770	ENSG00000147679	ENSG00000211923	ENSG00000147381	ENSG00000112200	ENSG00000172575	ENSG00000172456	ENSG00000133424	ENSG00000162745	ENSG00000105576	ENSG00000053254	ENSG00000078487	ENSG00000106066	ENSG00000123610	ENSG00000128519	ENSG00000258986	ENSG00000198300	ENSG00000160712	ENSG00000101276	ENSG00000076351	ENSG00000169330	ENSG00000171723	ENSG00000166682	ENSG00000166002	ENSG00000160991	ENSG00000151883	ENSG00000105613	ENSG00000127084	ENSG00000170142	ENSG00000064218	ENSG00000133316	ENSG00000140443	ENSG00000139370	ENSG00000182621	ENSG00000141367	ENSG00000182287	ENSG00000162413	ENSG00000120549	ENSG00000170525	ENSG00000143167	ENSG00000204438	ENSG00000101911	ENSG00000204344	ENSG00000137965	ENSG00000110436	ENSG00000167741	ENSG00000163703	ENSG00000101473	ENSG00000084444	ENSG00000115053	ENSG00000137868	ENSG00000117751	ENSG00000119655	ENSG00000124574	ENSG00000255439	ENSG00000181896	ENSG00000168610	ENSG00000198081	ENSG00000184672	ENSG00000198000	ENSG00000138658	ENSG00000118307	ENSG00000185298	ENSG00000186583	ENSG00000147642	ENSG00000255974	ENSG00000087245	ENSG00000148908	ENSG00000173409	ENSG00000124596	ENSG00000141219	ENSG00000140455	ENSG00000137473	ENSG00000183476	ENSG00000125975	ENSG00000153443	ENSG00000121940	ENSG00000140859	ENSG00000080503	ENSG00000128791	ENSG00000112308	ENSG00000157445	ENSG00000070526	ENSG00000169718	ENSG00000069869	ENSG00000135047	ENSG00000108107	ENSG00000185813	ENSG00000026103
random9		ENSG00000198408	ENSG00000119906	ENSG00000089250	ENSG00000157502	ENSG00000167775	ENSG00000187735	ENSG00000173156	ENSG00000170903	ENSG00000070413	ENSG00000140945	ENSG00000108883	ENSG00000172264	ENSG00000161929	ENSG00000110200	ENSG00000169955	ENSG00000171557	ENSG00000127863	ENSG00000165782	ENSG00000173040	ENSG00000119616	ENSG00000124469	ENSG00000262246	ENSG00000117620	ENSG00000107077	ENSG00000132716	ENSG00000163092	ENSG00000183208	ENSG00000160801	ENSG00000177301	ENSG00000164104	ENSG00000174885	ENSG00000024048	ENSG00000109099	ENSG00000150455	ENSG00000196628	ENSG00000125531	ENSG00000161010	ENSG00000241258	ENSG00000188994	ENSG00000182621	ENSG00000102934	ENSG00000141314	ENSG00000103310	ENSG00000125841	ENSG00000123094	ENSG00000182253	ENSG00000213024	ENSG00000092036	ENSG00000112183	ENSG00000204463	ENSG00000143387	ENSG00000127054	ENSG00000158062	ENSG00000141510	ENSG00000196550	ENSG00000166037	ENSG00000173068	ENSG00000087053	ENSG00000125144	ENSG00000135917	ENSG00000135862	ENSG00000178773	ENSG00000181544	ENSG00000172053
random10		ENSG00000186522	ENSG00000022556	ENSG00000175267	ENSG00000135454	ENSG00000114346	ENSG00000196141	ENSG00000116199	ENSG00000187630	ENSG00000170632	ENSG00000118473	ENSG00000151418	ENSG00000182149	ENSG00000272647	ENSG00000115275	ENSG00000088926	ENSG00000104218	ENSG00000136696	ENSG00000173692	ENSG00000081248	ENSG00000156795	ENSG00000109686	ENSG00000099622	ENSG00000166407	ENSG00000196418	ENSG00000167220	ENSG00000141295	ENSG00000144591	ENSG00000167130	ENSG00000160948	ENSG00000134864	ENSG00000156531	ENSG00000114737	ENSG00000135679	ENSG00000079393	ENSG00000011451	ENSG00000073060	ENSG00000095739	ENSG00000166173	ENSG00000006283	ENSG00000153815	ENSG00000147400	ENSG00000120802	ENSG00000181072	ENSG00000183287	ENSG00000130816	ENSG00000111877	ENSG00000148926	ENSG00000137502	ENSG00000173762	ENSG00000124422	ENSG00000125691	ENSG00000179715	ENSG00000123838
random11		ENSG00000179295	ENSG00000155530	ENSG00000101624	ENSG00000128918	ENSG00000125037	ENSG00000051596	ENSG00000090621	ENSG00000160796	ENSG00000197576	ENSG00000221882	ENSG00000197454	ENSG00000170959	ENSG00000126856	ENSG00000161526	ENSG00000213672	ENSG00000100721	ENSG00000171298	ENSG00000174225	ENSG00000145293	ENSG00000100629	ENSG00000198055	ENSG00000215301	ENSG00000259431	ENSG00000164099	ENSG00000105366	ENSG00000147862	ENSG00000136937	ENSG00000023287	ENSG00000111445	ENSG00000105854	ENSG00000100191	ENSG00000004897	ENSG00000135316	ENSG00000188649	ENSG00000141837	ENSG00000047634	ENSG00000140443	ENSG00000160606	ENSG00000215193	ENSG00000136271	ENSG00000140157	ENSG00000137101	ENSG00000184937	ENSG00000228486	ENSG00000167106	ENSG00000188487	ENSG00000157426	ENSG00000114744	ENSG00000268480	ENSG00000139734	ENSG00000169393	ENSG00000188559	ENSG00000075790	ENSG00000166444	ENSG00000225528	ENSG00000105695	ENSG00000116761	ENSG00000214447	ENSG00000112290	ENSG00000034533	ENSG00000196214	ENSG00000075413	ENSG00000117713	ENSG00000184792	ENSG00000267041	ENSG00000170903	ENSG00000171681	ENSG00000170325	ENSG00000105640	ENSG00000173338	ENSG00000180353	ENSG00000127990	ENSG00000198420	ENSG00000105835	ENSG00000131375	ENSG00000106477	ENSG00000215269	ENSG00000166938	ENSG00000151067	ENSG00000182568	ENSG00000154760	ENSG00000176049	ENSG00000125107	ENSG00000114923	ENSG00000154734	ENSG00000144026	ENSG00000169764	ENSG00000022267	ENSG00000144278	ENSG00000173715	ENSG00000162105	ENSG00000140365	ENSG00000165169	ENSG00000175066	ENSG00000105372	ENSG00000164011	ENSG00000234444	ENSG00000148218	ENSG00000168036	ENSG00000105483	ENSG00000138246	ENSG00000099956	ENSG00000155465	ENSG00000089169	ENSG00000143603	ENSG00000116678	ENSG00000167291	ENSG00000100767	ENSG00000180543	ENSG00000012048	ENSG00000186020	ENSG00000113448	ENSG00000163882	ENSG00000081189	ENSG00000104856	ENSG00000213265	ENSG00000142599	ENSG00000160058	ENSG00000168385	ENSG00000070785	ENSG00000196872	ENSG00000106266	ENSG00000133657	ENSG00000189046	ENSG00000256229	ENSG00000136943	ENSG00000180219	ENSG00000126464	ENSG00000157551	ENSG00000227500	ENSG00000197713	ENSG00000152954	ENSG00000164889	ENSG00000101347	ENSG00000147642	ENSG00000124143	ENSG00000101752	ENSG00000112096	ENSG00000160207	ENSG00000178115	ENSG00000175449	ENSG00000140853	ENSG00000160191	ENSG00000157423	ENSG00000175745	ENSG00000180318	ENSG00000133619	ENSG00000103544	ENSG00000011243	ENSG00000002919	ENSG00000168899	ENSG00000005486	ENSG00000198178	ENSG00000099942	ENSG00000103253	ENSG00000100030	ENSG00000032389	ENSG00000256100	ENSG00000108883	ENSG00000203668	ENSG00000168000	ENSG00000145362	ENSG00000185686	ENSG00000184344	ENSG00000161654	ENSG00000185482	ENSG00000139998	ENSG00000132329	ENSG00000136933	ENSG00000137103	ENSG00000221890	ENSG00000006788	ENSG00000010278	ENSG00000091181	ENSG00000166986	ENSG00000241852	ENSG00000120903	ENSG00000146386	ENSG00000169084	ENSG00000178188	ENSG00000139926	ENSG00000031698	ENSG00000124181	ENSG00000157087	ENSG00000125457	ENSG00000261052	ENSG00000106948	ENSG00000143952	ENSG00000155749	ENSG00000102317	ENSG00000166589	ENSG00000165762	ENSG00000196557	ENSG00000151136	ENSG00000095951	ENSG00000160408	ENSG00000234906	ENSG00000173137
random14		ENSG00000107771	ENSG00000198216	ENSG00000134324	ENSG00000160710	ENSG00000113946	ENSG00000107957	ENSG00000187678	ENSG00000005471	ENSG00000131871	ENSG00000118257	ENSG00000182162	ENSG00000064692	ENSG00000168944	ENSG00000165323	ENSG00000146910	ENSG00000204001	ENSG00000101199	ENSG00000110330	ENSG00000115216	ENSG00000143390	ENSG00000179344	ENSG00000178700	ENSG00000130005	ENSG00000155508	ENSG00000008294	ENSG00000163701	ENSG00000184515	ENSG00000162869	ENSG00000186409	ENSG00000077942	ENSG00000187097	ENSG00000131503	ENSG00000172869	ENSG00000178935	ENSG00000132002	ENSG00000102606	ENSG00000165152	ENSG00000111196	ENSG00000211455	ENSG00000198000	ENSG00000196313	ENSG00000106853	ENSG00000068400	ENSG00000005381	ENSG00000111642	ENSG00000172320	ENSG00000143387	ENSG00000007168	ENSG00000112769	ENSG00000169856	ENSG00000214717	ENSG00000168781	ENSG00000156735	ENSG00000188818	ENSG00000253293	ENSG00000104415	ENSG00000070729	ENSG00000103187	ENSG00000116299	ENSG00000170074	ENSG00000137252	ENSG00000196782	ENSG00000166479	ENSG00000188186	ENSG00000164871	ENSG00000082482	ENSG00000132361	ENSG00000186710	ENSG00000164808	ENSG00000188783	ENSG00000160613	ENSG00000132383	ENSG00000114859	ENSG00000086189	ENSG00000231389	ENSG00000187790	ENSG00000138629	ENSG00000180638	ENSG00000141744	ENSG00000143631	ENSG00000004866	ENSG00000112039	ENSG00000140987	ENSG00000184724	ENSG00000133687	ENSG00000145241	ENSG00000070081	ENSG00000170004	ENSG00000198081	ENSG00000165409	ENSG00000172575	ENSG00000109956	ENSG00000106477	ENSG00000134313	ENSG00000196482	ENSG00000168928	ENSG00000104408	ENSG00000256206	ENSG00000162669	ENSG00000125875
