## Supplementary File 3 for "Mitochondria-mediated Maternal-fetal Interactions and Consequences of Mitochondrial Dysregulation Indicate New Roles for Mitochondria in Hypertensive Pregnancies"

### Sheet: MRPL38_GOenrichment
Analysis Type:	PANTHER Overrepresentation Test (Released 20210224)
Annotation Version and Release Date:	GO Ontology database DOI: 10.5281/zenodo.4495804 Released 2021-02-01
Analyzed List:	upload_1 (Homo sapiens)
Reference List:	Homo sapiens (all genes in database)
Test Type:	FISHER
Correction:	FDR
GO biological process complete	Homo sapiens - REFLIST (20595)	upload_1 (123)	upload_1 (expected)	upload_1 (over/under)	upload_1 (fold Enrichment)	upload_1 (raw P-value)	upload_1 (FDR)
mitochondrial translational initiation (GO:0070124)	2	2	0.01	+	> 100	0.000208	0.0243
mitochondrial translational elongation (GO:0070125)	88	85	0.53	+	> 100	2.14e-156	1.69e-152
mitochondrial translational termination (GO:0070126)	89	85	0.53	+	> 100	4.18e-156	2.2e-152
translational termination (GO:0006415)	97	85	0.58	+	> 100	7.28e-154	1.91e-150
mitochondrial translation (GO:0032543)	111	90	0.66	+	> 100	2.91e-162	4.59e-158
translational elongation (GO:0006414)	125	85	0.75	+	> 100	5.65e-147	1.11e-143
mitochondrial gene expression (GO:0140053)	140	90	0.84	+	> 100	1.78e-155	5.62e-152
cellular protein complex disassembly (GO:0043624)	138	85	0.82	+	> 100	3.55e-144	6.21e-141
ribosome disassembly (GO:0032790)	8	4	0.05	+	83.72	5.64e-07	0.000109
protein-containing complex disassembly (GO:0032984)	225	85	1.34	+	63.25	1.44e-129	1.89e-126
ribosomal small subunit assembly (GO:0000028)	21	6	0.13	+	47.84	1.04e-08	2.27e-06
translation (GO:0006412)	384	105	2.29	+	45.78	1.37e-155	5.41e-152
peptide biosynthetic process (GO:0043043)	409	105	2.44	+	42.99	4.74e-153	1.07e-149
cellular component disassembly (GO:0022411)	400	87	2.39	+	36.42	5.07e-115	5.72e-112
amide biosynthetic process (GO:0043604)	528	105	3.15	+	33.3	1.31e-142	2.07e-139
peptide metabolic process (GO:0006518)	537	105	3.21	+	32.74	6.56e-142	9.41e-139
ribosome assembly (GO:0042255)	64	10	0.38	+	26.16	1.96e-11	5.41e-09
SRP-dependent cotranslational protein targeting to membrane (GO:0006614)	96	13	0.57	+	22.67	8.61e-14	3.23e-11
cellular amide metabolic process (GO:0043603)	808	105	4.83	+	21.76	9.54e-125	1.16e-121
cotranslational protein targeting to membrane (GO:0006613)	101	13	0.6	+	21.55	1.56e-13	5.46e-11
protein targeting to ER (GO:0045047)	111	13	0.66	+	19.61	4.69e-13	1.57e-10
establishment of protein localization to endoplasmic reticulum (GO:0072599)	115	13	0.69	+	18.93	7.1e-13	2.28e-10
viral transcription (GO:0019083)	116	13	0.69	+	18.76	7.85e-13	2.43e-10
nuclear-transcribed mRNA catabolic process, nonsense-mediated decay (GO:0000184)	120	13	0.72	+	18.14	1.17e-12	3.54e-10
maturation of SSU-rRNA from tricistronic rRNA transcript (SSU-rRNA, 5.8S rRNA, LSU-rRNA) (GO:0000462)	37	4	0.22	+	18.1	0.000101	0.013
ribosomal small subunit biogenesis (GO:0042274)	75	8	0.45	+	17.86	3.33e-08	7.11e-06
translational initiation (GO:0006413)	143	15	0.85	+	17.56	3.02e-14	1.16e-11
DNA damage response, detection of DNA damage (GO:0042769)	39	4	0.23	+	17.17	0.000122	0.015
protein localization to endoplasmic reticulum (GO:0070972)	142	13	0.85	+	15.33	8.37e-12	2.44e-09
maturation of SSU-rRNA (GO:0030490)	50	4	0.3	+	13.4	0.000297	0.0338
organonitrogen compound biosynthetic process (GO:1901566)	1380	105	8.24	+	12.74	1e-101	1.05e-98
viral gene expression (GO:0019080)	172	13	1.03	+	12.66	7.84e-11	2.1e-08
protein targeting to membrane (GO:0006612)	183	13	1.09	+	11.89	1.61e-10	4.1e-08
cellular nitrogen compound biosynthetic process (GO:0044271)	1575	106	9.41	+	11.27	8.28e-98	8.16e-95
nuclear-transcribed mRNA catabolic process (GO:0000956)	196	13	1.17	+	11.11	3.57e-10	8.95e-08
ribosome biogenesis (GO:0042254)	332	22	1.98	+	11.1	1.64e-16	6.8e-14
cellular macromolecule biosynthetic process (GO:0034645)	1655	106	9.88	+	10.72	1.25e-95	1.16e-92
macromolecule biosynthetic process (GO:0009059)	1696	106	10.13	+	10.46	1.49e-94	1.3e-91
mRNA catabolic process (GO:0006402)	216	13	1.29	+	10.08	1.1e-09	2.67e-07
protein-containing complex subunit organization (GO:0043933)	1581	91	9.44	+	9.64	9.25e-73	6.35e-70
RNA catabolic process (GO:0006401)	246	13	1.47	+	8.85	4.88e-09	1.12e-06
gene expression (GO:0010467)	2186	108	13.06	+	8.27	8.14e-87	6.76e-84
ribonucleoprotein complex biogenesis (GO:0022613)	465	22	2.78	+	7.92	1.17e-13	4.19e-11
rRNA processing (GO:0006364)	260	12	1.55	+	7.73	8.13e-08	1.66e-05
establishment of protein localization to membrane (GO:0090150)	307	14	1.83	+	7.64	7.32e-09	1.65e-06
rRNA metabolic process (GO:0016072)	270	12	1.61	+	7.44	1.2e-07	2.43e-05
ribonucleoprotein complex assembly (GO:0022618)	190	8	1.13	+	7.05	2.43e-05	0.00373
protein targeting (GO:0006605)	369	15	2.2	+	6.81	9.08e-09	2.02e-06
ribonucleoprotein complex subunit organization (GO:0071826)	197	8	1.18	+	6.8	3.12e-05	0.00464
cellular biosynthetic process (GO:0044249)	2709	110	16.18	+	6.8	1.6e-80	1.26e-77
organic substance biosynthetic process (GO:1901576)	2804	108	16.75	+	6.45	1.31e-75	9.41e-73
biosynthetic process (GO:0009058)	2861	110	17.09	+	6.44	5.16e-78	3.88e-75
establishment of protein localization to organelle (GO:0072594)	449	16	2.68	+	5.97	1.68e-08	3.63e-06
nucleobase-containing compound catabolic process (GO:0034655)	375	13	2.24	+	5.8	5.46e-07	0.000106
cellular nitrogen compound metabolic process (GO:0034641)	3407	107	20.35	+	5.26	2.48e-65	1.63e-62
heterocycle catabolic process (GO:0046700)	418	13	2.5	+	5.21	1.76e-06	0.000312
cellular nitrogen compound catabolic process (GO:0044270)	424	13	2.53	+	5.13	2.05e-06	0.00036
ncRNA processing (GO:0034470)	432	13	2.58	+	5.04	2.51e-06	0.00043
cellular protein metabolic process (GO:0044267)	3643	108	21.76	+	4.96	7.58e-64	4.78e-61
aromatic compound catabolic process (GO:0019439)	440	13	2.63	+	4.95	3.05e-06	0.000517
ncRNA metabolic process (GO:0034660)	517	15	3.09	+	4.86	6.27e-07	0.000119
organic cyclic compound catabolic process (GO:1901361)	468	13	2.8	+	4.65	5.84e-06	0.000939
protein metabolic process (GO:0019538)	4218	110	25.19	+	4.37	3.32e-60	2.02e-57
protein localization to membrane (GO:0072657)	537	14	3.21	+	4.37	5.08e-06	0.000835
cellular macromolecule metabolic process (GO:0044260)	4963	109	29.64	+	3.68	2.11e-51	1.24e-48
organonitrogen compound metabolic process (GO:1901564)	5251	110	31.36	+	3.51	3.17e-50	1.79e-47
protein localization to organelle (GO:0033365)	791	16	4.72	+	3.39	2.34e-05	0.00362
mRNA metabolic process (GO:0016071)	694	14	4.14	+	3.38	8.08e-05	0.0109
macromolecule metabolic process (GO:0043170)	6193	112	36.99	+	3.03	2.15e-45	1.17e-42
cellular component organization or biogenesis (GO:0071840)	5999	107	35.83	+	2.99	1.78e-40	9.38e-38
viral process (GO:0016032)	849	15	5.07	+	2.96	0.000187	0.0221
intracellular protein transport (GO:0006886)	973	17	5.81	+	2.93	7.74e-05	0.0105
cellular component organization (GO:0016043)	5775	98	34.49	+	2.84	3.07e-32	1.34e-29
negative regulation of gene expression (GO:0010629)	964	16	5.76	+	2.78	0.000227	0.0263
nitrogen compound metabolic process (GO:0006807)	6897	112	41.19	+	2.72	1.94e-40	9.87e-38
primary metabolic process (GO:0044238)	7363	114	43.97	+	2.59	5.13e-40	2.53e-37
cellular metabolic process (GO:0044237)	7570	114	45.21	+	2.52	1.03e-38	4.91e-36
organic substance metabolic process (GO:0071704)	7878	114	47.05	+	2.42	7.58e-37	3.52e-34
metabolic process (GO:0008152)	8333	115	49.77	+	2.31	1.69e-35	7.62e-33
RNA metabolic process (GO:0016070)	1599	22	9.55	+	2.3	0.00025	0.0288
cellular process (GO:0009987)	15487	120	92.49	+	1.3	1.25e-11	3.57e-09
biological_process (GO:0008150)	17850	122	106.61	+	1.14	7.58e-07	0.000137
regulation of primary metabolic process (GO:0080090)	5892	17	35.19	-	0.48	0.00018	0.0213
regulation of nitrogen compound metabolic process (GO:0051171)	5688	16	33.97	-	0.47	0.000155	0.0187
regulation of cellular metabolic process (GO:0031323)	6106	17	36.47	-	0.47	6.11e-05	0.00845
regulation of biological process (GO:0050789)	11856	31	70.81	-	0.44	5.61e-13	1.84e-10
biological regulation (GO:0065007)	12571	32	75.08	-	0.43	4.77e-15	1.88e-12
regulation of RNA metabolic process (GO:0051252)	3738	7	22.32	-	0.31	8.68e-05	0.0115
negative regulation of cellular process (GO:0048523)	4909	9	29.32	-	0.31	3.17e-06	0.000532
regulation of cellular process (GO:0050794)	11302	20	67.5	-	0.3	2.13e-18	9.08e-16
positive regulation of cellular process (GO:0048522)	5656	10	33.78	-	0.3	1.34e-07	2.68e-05
regulation of nucleobase-containing compound metabolic process (GO:0019219)	4007	7	23.93	-	0.29	2.74e-05	0.00412
regulation of transcription, DNA-templated (GO:0006355)	3464	6	20.69	-	0.29	0.000134	0.0162
regulation of nucleic acid-templated transcription (GO:1903506)	3465	6	20.69	-	0.29	8.98e-05	0.0117
regulation of RNA biosynthetic process (GO:2001141)	3470	6	20.72	-	0.29	8.94e-05	0.0118
response to stress (GO:0006950)	3634	6	21.7	-	0.28	4.09e-05	0.00592
positive regulation of biological process (GO:0048518)	6244	10	37.29	-	0.27	4.45e-09	1.03e-06
response to stimulus (GO:0050896)	8496	13	50.74	-	0.26	9.34e-14	3.43e-11
regulation of biological quality (GO:0065008)	4007	6	23.93	-	0.25	5.42e-06	0.000881
cellular response to stimulus (GO:0051716)	6770	10	40.43	-	0.25	1.15e-10	2.98e-08
response to chemical (GO:0042221)	4369	6	26.09	-	0.23	6.38e-07	0.00012
cellular protein modification process (GO:0006464)	3019	4	18.03	-	0.22	5.55e-05	0.00789
protein modification process (GO:0036211)	3019	4	18.03	-	0.22	5.55e-05	0.00782
regulation of molecular function (GO:0065009)	3178	4	18.98	-	0.21	2.48e-05	0.00375
macromolecule modification (GO:0043412)	3240	4	19.35	-	0.21	1.65e-05	0.00258
regulation of transcription by RNA polymerase II (GO:0006357)	2586	3	15.44	-	0.19	0.000162	0.0194
immune system process (GO:0002376)	2849	3	17.02	-	0.18	3.21e-05	0.00474
developmental process (GO:0032502)	5729	6	34.22	-	0.18	9.85e-11	2.59e-08
regulation of signal transduction (GO:0009966)	3047	3	18.2	-	0.16	9.23e-06	0.00147
regulation of response to stimulus (GO:0048583)	4240	4	25.32	-	0.16	3.52e-08	7.41e-06
anatomical structure morphogenesis (GO:0009653)	2135	2	12.75	-	0.16	0.000286	0.0326
positive regulation of response to stimulus (GO:0048584)	2278	2	13.6	-	0.15	0.000129	0.0157
regulation of cell communication (GO:0010646)	3424	3	20.45	-	0.15	1.08e-06	0.000193
regulation of signaling (GO:0023051)	3459	3	20.66	-	0.15	6.94e-07	0.000129
regulation of cellular component organization (GO:0051128)	2360	2	14.09	-	0.14	8.6e-05	0.0115
regulation of developmental process (GO:0050793)	2441	2	14.58	-	0.14	5.77e-05	0.00805
response to external stimulus (GO:0009605)	2508	2	14.98	-	0.13	3.81e-05	0.00557
anatomical structure development (GO:0048856)	5266	4	31.45	-	0.13	4.65e-11	1.27e-08
regulation of localization (GO:0032879)	2734	2	16.33	-	0.12	1.11e-05	0.00175
animal organ development (GO:0048513)	3187	2	19.03	-	0.11	5.02e-07	9.89e-05
signal transduction (GO:0007165)	5138	3	30.69	-	0.1	1.25e-11	3.53e-09
multicellular organismal process (GO:0032501)	6909	4	41.26	-	0.1	2.21e-16	8.93e-14
negative regulation of response to stimulus (GO:0048585)	1804	1	10.77	-	0.09	0.000306	0.0345
signaling (GO:0023052)	5485	3	32.76	-	0.09	7.39e-13	2.33e-10
cell communication (GO:0007154)	5572	3	33.28	-	0.09	4.06e-13	1.39e-10
system process (GO:0003008)	2040	1	12.18	-	0.08	9.32e-05	0.012
system development (GO:0048731)	4279	2	25.56	-	0.08	3.6e-10	8.88e-08
multicellular organism development (GO:0007275)	4877	2	29.13	-	0.07	4.95e-12	1.47e-09
cell surface receptor signaling pathway (GO:0007166)	2486	1	14.85	-	0.07	4.49e-06	0.000745
Unclassified (UNCLASSIFIED)	2745	1	16.39	-	0.06	7.58e-07	0.000139
cell differentiation (GO:0030154)	3509	1	20.96	-	0.05	4.31e-09	1.03e-06
cellular developmental process (GO:0048869)	3562	1	21.27	-	0.05	4.32e-09	1.02e-06
movement of cell or subcellular component (GO:0006928)	1591	0	9.5	-	< 0.01	0.000108	0.0137
nervous system development (GO:0007399)	2189	0	13.07	-	< 0.01	2.07e-06	0.000359
neurogenesis (GO:0022008)	1369	0	8.18	-	< 0.01	0.000376	0.0421
regulation of phosphate metabolic process (GO:0019220)	1611	0	9.62	-	< 0.01	0.000114	0.0142
tissue development (GO:0009888)	1732	0	10.34	-	< 0.01	4.66e-05	0.00668
positive regulation of multicellular organismal process (GO:0051240)	1386	0	8.28	-	< 0.01	0.000382	0.0425
regulation of multicellular organismal process (GO:0051239)	2647	0	15.81	-	< 0.01	8.07e-08	1.68e-05
cell development (GO:0048468)	1615	0	9.65	-	< 0.01	6.87e-05	0.00943
regulation of phosphorus metabolic process (GO:0051174)	1611	0	9.62	-	< 0.01	0.000114	0.0141
intracellular signal transduction (GO:0035556)	1575	0	9.41	-	< 0.01	0.000106	0.0135
regulation of phosphorylation (GO:0042325)	1400	0	8.36	-	< 0.01	0.000392	0.0433

### Sheet: NDUFB1_GOenrichment
Analysis Type:	PANTHER Overrepresentation Test (Released 20210224)
Annotation Version and Release Date:	GO Ontology database DOI: 10.5281/zenodo.4495804 Released 2021-02-01
Analyzed List:	upload_1 (Homo sapiens)
Reference List:	Homo sapiens (all genes in database)
Test Type:	FISHER
Correction:	FDR
GO biological process complete	Homo sapiens - REFLIST (20595)	upload_1 (88)	upload_1 (expected)	upload_1 (over/under)	upload_1 (fold Enrichment)	upload_1 (raw P-value)	upload_1 (FDR)
mitochondrial electron transport, NADH to ubiquinone (GO:0006120)	49	38	0.21	+	> 100	3.78e-70	4.26e-67
NADH dehydrogenase complex assembly (GO:0010257)	66	48	0.28	+	> 100	5.65e-89	2.97e-85
mitochondrial respiratory chain complex I assembly (GO:0032981)	66	48	0.28	+	> 100	5.65e-89	2.23e-85
mitochondrial electron transport, ubiquinol to cytochrome c (GO:0006122)	14	9	0.06	+	> 100	2.33e-16	9.69e-14
mitochondrial ATP synthesis coupled proton transport (GO:0042776)	19	11	0.08	+	> 100	2.21e-19	1.2e-16
mitochondrial ATP synthesis coupled electron transport (GO:0042775)	89	50	0.38	+	> 100	1.02e-88	3.21e-85
ATP synthesis coupled electron transport (GO:0042773)	90	50	0.38	+	> 100	1.58e-88	4.15e-85
oxidative phosphorylation (GO:0006119)	120	61	0.51	+	> 100	9.54e-109	1.51e-104
mitochondrial respiratory chain complex assembly (GO:0033108)	101	49	0.43	+	> 100	2.72e-84	4.78e-81
respiratory electron transport chain (GO:0022904)	108	51	0.46	+	> 100	1.36e-87	3.07e-84
ATP synthesis coupled proton transport (GO:0015986)	24	11	0.1	+	> 100	1.66e-18	8.74e-16
energy coupled proton transport, down electrochemical gradient (GO:0015985)	24	11	0.1	+	> 100	1.66e-18	8.45e-16
cristae formation (GO:0042407)	31	11	0.13	+	83.04	1.66e-17	7.96e-15
cellular respiration (GO:0045333)	157	52	0.67	+	77.51	8.37e-83	1.2e-79
electron transport chain (GO:0022900)	170	53	0.73	+	72.96	2.18e-83	3.44e-80
ATP biosynthetic process (GO:0006754)	36	11	0.15	+	71.51	6.66e-17	2.92e-14
ATP metabolic process (GO:0046034)	206	61	0.88	+	69.3	9.6e-97	7.57e-93
purine ribonucleoside triphosphate biosynthetic process (GO:0009206)	47	11	0.2	+	54.77	8.38e-16	3.39e-13
inner mitochondrial membrane organization (GO:0007007)	52	12	0.22	+	54.01	4.43e-17	2e-14
high-density lipoprotein particle assembly (GO:0034380)	13	3	0.06	+	54.01	4e-05	0.00672
purine nucleoside triphosphate biosynthetic process (GO:0009145)	48	11	0.21	+	53.63	1.03e-15	4.05e-13
energy derivation by oxidation of organic compounds (GO:0015980)	227	52	0.97	+	53.61	1.6e-75	1.94e-72
ribonucleoside triphosphate biosynthetic process (GO:0009201)	53	11	0.23	+	48.57	2.68e-15	1.01e-12
mitochondrial electron transport, cytochrome c to oxygen (GO:0006123)	20	4	0.09	+	46.81	3.05e-06	0.000658
aerobic electron transport chain (GO:0019646)	20	4	0.09	+	46.81	3.05e-06	0.000649
protein kinase A signaling (GO:0010737)	16	3	0.07	+	43.88	6.86e-05	0.0109
purine ribonucleoside triphosphate metabolic process (GO:0009205)	61	11	0.26	+	42.2	1.06e-14	3.89e-12
nucleoside triphosphate biosynthetic process (GO:0009142)	65	11	0.28	+	39.61	1.98e-14	7.11e-12
aerobic respiration (GO:0009060)	77	13	0.33	+	39.51	7.5e-17	3.2e-14
purine nucleoside triphosphate metabolic process (GO:0009144)	67	11	0.29	+	38.42	2.67e-14	9.37e-12
ribonucleoside triphosphate metabolic process (GO:0009199)	68	11	0.29	+	37.86	3.1e-14	1.06e-11
generation of precursor metabolites and energy (GO:0006091)	402	64	1.72	+	37.26	6.6e-87	1.3e-83
activation of protein kinase A activity (GO:0034199)	19	3	0.08	+	36.95	0.000108	0.0159
mitochondrion organization (GO:0007005)	457	60	1.95	+	30.73	9.08e-76	1.19e-72
proton transmembrane transport (GO:1902600)	134	17	0.57	+	29.69	7.44e-20	4.35e-17
nucleoside triphosphate metabolic process (GO:0009141)	91	11	0.39	+	28.29	5.64e-13	1.89e-10
cellular response to glucagon stimulus (GO:0071377)	28	3	0.12	+	25.08	0.000307	0.0432
plasma lipoprotein particle assembly (GO:0034377)	28	3	0.12	+	25.08	0.000307	0.0428
mitochondrial transmembrane transport (GO:1990542)	105	11	0.45	+	24.52	2.37e-12	7.64e-10
response to glucagon (GO:0033762)	39	4	0.17	+	24	3.33e-05	0.00589
mitochondrial membrane organization (GO:0007006)	140	12	0.6	+	20.06	2.03e-12	6.68e-10
purine ribonucleotide biosynthetic process (GO:0009152)	150	11	0.64	+	17.16	8.61e-11	2.72e-08
purine nucleotide biosynthetic process (GO:0006164)	161	11	0.69	+	15.99	1.75e-10	5.43e-08
ribonucleotide biosynthetic process (GO:0009260)	164	11	0.7	+	15.7	2.11e-10	6.41e-08
ribose phosphate biosynthetic process (GO:0046390)	171	11	0.73	+	15.05	3.21e-10	9.57e-08
purine-containing compound biosynthetic process (GO:0072522)	172	11	0.73	+	14.97	3.41e-10	9.96e-08
phosphorylation (GO:0016310)	1022	65	4.37	+	14.88	2.99e-64	3.14e-61
cellular protein-containing complex assembly (GO:0034622)	859	51	3.67	+	13.89	3.09e-46	2.71e-43
mitochondrial transport (GO:0006839)	229	12	0.98	+	12.26	4.48e-10	1.26e-07
nucleotide biosynthetic process (GO:0009165)	229	11	0.98	+	11.24	5.96e-09	1.59e-06
nucleoside phosphate biosynthetic process (GO:1901293)	232	11	0.99	+	11.1	6.78e-09	1.78e-06
protein-containing complex assembly (GO:0065003)	1337	54	5.71	+	9.45	5.46e-41	4.31e-38
protein-containing complex subunit organization (GO:0043933)	1581	57	6.76	+	8.44	3.33e-41	2.76e-38
purine ribonucleotide metabolic process (GO:0009150)	314	11	1.34	+	8.2	1.33e-07	3.33e-05
phosphate-containing compound metabolic process (GO:0006796)	1906	65	8.14	+	7.98	1.61e-47	1.58e-44
phosphorus metabolic process (GO:0006793)	1933	65	8.26	+	7.87	3.82e-47	3.54e-44
ribonucleotide metabolic process (GO:0009259)	332	11	1.42	+	7.75	2.28e-07	5.62e-05
purine nucleotide metabolic process (GO:0006163)	334	11	1.43	+	7.71	2.42e-07	5.86e-05
ribose phosphate metabolic process (GO:0019693)	342	11	1.46	+	7.53	3.03e-07	7.25e-05
purine-containing compound metabolic process (GO:0072521)	355	11	1.52	+	7.25	4.34e-07	0.000102
inorganic cation transmembrane transport (GO:0098662)	572	17	2.44	+	6.96	3.98e-10	1.14e-07
cation transmembrane transport (GO:0098655)	637	17	2.72	+	6.25	1.95e-09	5.39e-07
inorganic ion transmembrane transport (GO:0098660)	664	17	2.84	+	5.99	3.57e-09	9.71e-07
nucleotide metabolic process (GO:0009117)	431	11	1.84	+	5.97	2.74e-06	0.000599
nucleoside phosphate metabolic process (GO:0006753)	441	11	1.88	+	5.84	3.39e-06	0.000713
cellular component assembly (GO:0022607)	2438	55	10.42	+	5.28	4.89e-29	3.67e-26
cation transport (GO:0006812)	826	18	3.53	+	5.1	1.35e-08	3.43e-06
nucleobase-containing small molecule metabolic process (GO:0055086)	516	11	2.2	+	4.99	1.44e-05	0.00277
organophosphate biosynthetic process (GO:0090407)	528	11	2.26	+	4.88	1.78e-05	0.00334
cellular component biogenesis (GO:0044085)	2701	55	11.54	+	4.77	8.04e-27	5.52e-24
carbohydrate derivative biosynthetic process (GO:1901137)	604	11	2.58	+	4.26	5.9e-05	0.0096
organelle organization (GO:0006996)	3574	63	15.27	+	4.13	9.98e-29	7.15e-26
ion transmembrane transport (GO:0034220)	1051	17	4.49	+	3.79	2.21e-06	0.000498
transmembrane transport (GO:0055085)	1292	17	5.52	+	3.08	3.19e-05	0.00571
cellular component organization (GO:0016043)	5775	69	24.68	+	2.8	1.92e-22	1.21e-19
organonitrogen compound biosynthetic process (GO:1901566)	1380	16	5.9	+	2.71	0.000241	0.0342
cellular component organization or biogenesis (GO:0071840)	5999	69	25.63	+	2.69	1.97e-21	1.2e-18
cellular metabolic process (GO:0044237)	7570	77	32.35	+	2.38	9.45e-23	6.21e-20
metabolic process (GO:0008152)	8333	77	35.61	+	2.16	8.75e-20	4.93e-17
cellular process (GO:0009987)	15487	86	66.17	+	1.3	1.3e-08	3.36e-06
biological_process (GO:0008150)	17850	87	76.27	+	1.14	0.0001	0.0152
multicellular organismal process (GO:0032501)	6909	13	29.52	-	0.44	9.83e-05	0.0152
regulation of nitrogen compound metabolic process (GO:0051171)	5688	9	24.3	-	0.37	0.000105	0.0156
regulation of cellular metabolic process (GO:0031323)	6106	9	26.09	-	0.34	1.87e-05	0.00348
negative regulation of biological process (GO:0048519)	5541	8	23.68	-	0.34	5.31e-05	0.00873
positive regulation of biological process (GO:0048518)	6244	9	26.68	-	0.34	1.17e-05	0.00236
regulation of macromolecule metabolic process (GO:0060255)	6301	9	26.92	-	0.33	1.17e-05	0.00234
negative regulation of cellular process (GO:0048523)	4909	7	20.98	-	0.33	0.000214	0.0307
positive regulation of cellular process (GO:0048522)	5656	8	24.17	-	0.33	3.43e-05	0.00601
signal transduction (GO:0007165)	5138	7	21.95	-	0.32	6.27e-05	0.0101
regulation of primary metabolic process (GO:0080090)	5892	8	25.18	-	0.32	1.4e-05	0.00272
cellular response to stimulus (GO:0051716)	6770	9	28.93	-	0.31	1.07e-06	0.000245
regulation of metabolic process (GO:0019222)	6847	9	29.26	-	0.31	1.03e-06	0.000238
signaling (GO:0023052)	5485	7	23.44	-	0.3	1.64e-05	0.00312
cell communication (GO:0007154)	5572	7	23.81	-	0.29	1.06e-05	0.00218
regulation of gene expression (GO:0010468)	4872	6	20.82	-	0.29	6.87e-05	0.0108
biological regulation (GO:0065007)	12571	14	53.71	-	0.26	4.44e-18	2.19e-15
regulation of cellular process (GO:0050794)	11302	12	48.29	-	0.25	1.21e-15	4.66e-13
regulation of biological process (GO:0050789)	11856	12	50.66	-	0.24	1.92e-17	8.92e-15
regulation of cellular biosynthetic process (GO:0031326)	4105	4	17.54	-	0.23	7.23e-05	0.0113
regulation of biosynthetic process (GO:0009889)	4189	4	17.9	-	0.22	4.65e-05	0.00773
cell differentiation (GO:0030154)	3509	3	14.99	-	0.2	0.000158	0.0229
cellular developmental process (GO:0048869)	3562	3	15.22	-	0.2	0.000105	0.0157
regulation of cellular macromolecule biosynthetic process (GO:2000112)	3913	3	16.72	-	0.18	2.78e-05	0.0051
regulation of macromolecule biosynthetic process (GO:0010556)	3944	3	16.85	-	0.18	2.83e-05	0.00514
regulation of transcription, DNA-templated (GO:0006355)	3464	2	14.8	-	0.14	3.76e-05	0.00651
regulation of nucleic acid-templated transcription (GO:1903506)	3465	2	14.81	-	0.14	3.76e-05	0.00645
regulation of RNA biosynthetic process (GO:2001141)	3470	2	14.83	-	0.13	3.79e-05	0.00643
regulation of RNA metabolic process (GO:0051252)	3738	2	15.97	-	0.13	9.32e-06	0.00193
regulation of nucleobase-containing compound metabolic process (GO:0019219)	4007	2	17.12	-	0.12	2.24e-06	0.000498
Unclassified (UNCLASSIFIED)	2745	1	11.73	-	0.09	0.0001	0.0153
regulation of transcription by RNA polymerase II (GO:0006357)	2586	0	11.05	-	< 0.01	1.32e-05	0.00259
catabolic process (GO:0009056)	2084	0	8.9	-	< 0.01	0.000131	0.0191

### Sheet: SLC25A41_GOenrichment
Analysis Type:	PANTHER Overrepresentation Test (Released 20210224)
Annotation Version and Release Date:	GO Ontology database DOI: 10.5281/zenodo.4495804 Released 2021-02-01
Analyzed List:	upload_1 (Homo sapiens)
Reference List:	Homo sapiens (all genes in database)
Test Type:	FISHER
Correction:	FDR
GO biological process complete	Homo sapiens - REFLIST (20595)	upload_1 (21)	upload_1 (expected)	upload_1 (over/under)	upload_1 (fold Enrichment)	upload_1 (raw P-value)	upload_1 (FDR)
calcium import into the mitochondrion (GO:0036444)	11	7	0.01	+	> 100	1.17e-17	6.16e-14
negative regulation of mitochondrial calcium ion concentration (GO:0051562)	4	2	0	+	> 100	1.48e-05	0.00648
regulation of response to salt stress (GO:1901000)	4	2	0	+	> 100	1.48e-05	0.0063
regulation of cellular hyperosmotic salinity response (GO:1900069)	4	2	0	+	> 100	1.48e-05	0.00614
positive regulation of mitochondrial calcium ion concentration (GO:0051561)	11	4	0.01	+	> 100	1.08e-09	1.55e-06
mitochondrial calcium ion transmembrane transport (GO:0006851)	25	8	0.03	+	> 100	3.45e-18	5.44e-14
mitochondrial calcium ion homeostasis (GO:0051560)	26	8	0.03	+	> 100	4.51e-18	3.55e-14
regulation of cellular response to osmotic stress (GO:0106049)	10	2	0.01	+	> 100	6.48e-05	0.0256
regulation of response to osmotic stress (GO:0047484)	12	2	0.01	+	> 100	8.93e-05	0.0343
calcium ion import (GO:0070509)	49	7	0.05	+	> 100	8.35e-14	2.19e-10
cytosolic calcium ion transport (GO:0060401)	90	8	0.09	+	87.17	3.77e-14	1.19e-10
mitochondrial transmembrane transport (GO:1990542)	105	8	0.11	+	74.72	1.21e-13	2.74e-10
mitochondrial transport (GO:0006839)	229	10	0.23	+	42.83	1.15e-14	4.52e-11
calcium ion transmembrane transport (GO:0070588)	190	8	0.19	+	41.29	1.15e-11	2.26e-08
calcium ion transport (GO:0006816)	244	8	0.25	+	32.15	7.91e-11	1.39e-07
metal ion transport (GO:0030001)	324	8	0.33	+	24.22	7.05e-10	1.11e-06
cellular calcium ion homeostasis (GO:0006874)	427	8	0.44	+	18.37	5.89e-09	5.81e-06
calcium ion homeostasis (GO:0055074)	440	8	0.45	+	17.83	7.42e-09	6.88e-06
cellular divalent inorganic cation homeostasis (GO:0072503)	462	8	0.47	+	16.98	1.08e-08	8.95e-06
divalent inorganic cation homeostasis (GO:0072507)	483	8	0.49	+	16.24	1.52e-08	1.14e-05
inorganic cation transmembrane transport (GO:0098662)	572	9	0.58	+	15.43	2.29e-09	3.01e-06
metal ion homeostasis (GO:0055065)	622	9	0.63	+	14.19	4.71e-09	5.31e-06
cellular metal ion homeostasis (GO:0006875)	556	8	0.57	+	14.11	4.44e-08	2.92e-05
cation transmembrane transport (GO:0098655)	637	9	0.65	+	13.86	5.78e-09	6.08e-06
inorganic ion transmembrane transport (GO:0098660)	664	9	0.68	+	13.29	8.26e-09	7.24e-06
cation homeostasis (GO:0055080)	705	9	0.72	+	12.52	1.38e-08	1.09e-05
cellular cation homeostasis (GO:0030003)	636	8	0.65	+	12.34	1.23e-07	7.48e-05
inorganic ion homeostasis (GO:0098771)	716	9	0.73	+	12.33	1.57e-08	1.13e-05
cellular ion homeostasis (GO:0006873)	650	8	0.66	+	12.07	1.45e-07	8.49e-05
cation transport (GO:0006812)	826	10	0.84	+	11.87	2.68e-09	3.25e-06
ion homeostasis (GO:0050801)	764	9	0.78	+	11.55	2.74e-08	1.88e-05
cellular chemical homeostasis (GO:0055082)	749	8	0.76	+	10.47	4.24e-07	0.000223
cellular homeostasis (GO:0019725)	888	9	0.91	+	9.94	9.84e-08	6.21e-05
ion transmembrane transport (GO:0034220)	1051	9	1.07	+	8.4	4.07e-07	0.000222
chemical homeostasis (GO:0048878)	1124	9	1.15	+	7.85	7.14e-07	0.000363
transmembrane transport (GO:0055085)	1292	10	1.32	+	7.59	1.81e-07	0.000102
homeostatic process (GO:0042592)	1659	9	1.69	+	5.32	1.74e-05	0.00705
ion transport (GO:0006811)	2881	12	2.94	+	4.08	4.87e-06	0.00219
transport (GO:0006810)	4501	15	4.59	+	3.27	1.74e-06	0.000829
establishment of localization (GO:0051234)	4653	15	4.74	+	3.16	2.71e-06	0.00126
localization (GO:0051179)	5807	17	5.92	+	2.87	7.95e-07	0.000392

### Sheet: COX7B2_GOenrichment
Analysis Type:	PANTHER Overrepresentation Test (Released 20210224)
Annotation Version and Release Date:	GO Ontology database DOI: 10.5281/zenodo.4495804 Released 2021-02-01
Analyzed List:	upload_1 (Homo sapiens)
Reference List:	Homo sapiens (all genes in database)
Test Type:	FISHER
Correction:	FDR
GO biological process complete	Homo sapiens - REFLIST (20595)	upload_1 (58)	upload_1 (expected)	upload_1 (over/under)	upload_1 (fold Enrichment)	upload_1 (raw P-value)	upload_1 (FDR)
heme a metabolic process (GO:0046160)	2	2	0.01	+	> 100	4.63e-05	0.0107
heme A biosynthetic process (GO:0006784)	2	2	0.01	+	> 100	4.63e-05	0.0106
mitochondrial electron transport, ubiquinol to cytochrome c (GO:0006122)	14	11	0.04	+	> 100	1.35e-22	1.26e-19
mitochondrial electron transport, cytochrome c to oxygen (GO:0006123)	20	13	0.06	+	> 100	8.73e-26	9.18e-23
aerobic electron transport chain (GO:0019646)	20	13	0.06	+	> 100	8.73e-26	8.6e-23
ATP synthesis coupled electron transport (GO:0042773)	90	31	0.25	+	> 100	2.24e-55	7.08e-52
mitochondrial ATP synthesis coupled electron transport (GO:0042775)	89	30	0.25	+	> 100	3.17e-53	7.14e-50
oxidative phosphorylation (GO:0006119)	120	39	0.34	+	> 100	2.02e-70	3.18e-66
respiratory electron transport chain (GO:0022904)	108	31	0.3	+	> 100	2.92e-53	7.68e-50
mitochondrial ATP synthesis coupled proton transport (GO:0042776)	19	5	0.05	+	93.44	5.97e-09	2.77e-06
aerobic respiration (GO:0009060)	77	20	0.22	+	92.23	5.41e-33	7.76e-30
ATP synthesis coupled proton transport (GO:0015986)	24	6	0.07	+	88.77	2.12e-10	1.08e-07
energy coupled proton transport, down electrochemical gradient (GO:0015985)	24	6	0.07	+	88.77	2.12e-10	1.04e-07
electron transport chain (GO:0022900)	170	35	0.48	+	73.11	2.66e-56	1.05e-52
cellular respiration (GO:0045333)	157	31	0.44	+	70.11	8.69e-49	1.71e-45
ATP metabolic process (GO:0046034)	206	40	0.58	+	68.95	1.49e-64	1.18e-60
ATP biosynthetic process (GO:0006754)	36	6	0.1	+	59.18	1.82e-09	8.72e-07
mitochondrial electron transport, NADH to ubiquinone (GO:0006120)	49	8	0.14	+	57.97	3.48e-12	2.11e-09
cristae formation (GO:0042407)	31	5	0.09	+	57.27	5.16e-08	1.89e-05
proton transmembrane transport (GO:1902600)	134	21	0.38	+	55.65	1.57e-30	2.06e-27
respiratory chain complex IV assembly (GO:0008535)	26	4	0.07	+	54.63	1.45e-06	0.000441
cytochrome complex assembly (GO:0017004)	36	5	0.1	+	49.32	1.02e-07	3.41e-05
energy derivation by oxidation of organic compounds (GO:0015980)	227	31	0.64	+	48.49	3.04e-44	5.33e-41
purine ribonucleoside triphosphate biosynthetic process (GO:0009206)	47	6	0.13	+	45.33	7.79e-09	3.51e-06
purine nucleoside triphosphate biosynthetic process (GO:0009145)	48	6	0.14	+	44.39	8.75e-09	3.83e-06
NADH dehydrogenase complex assembly (GO:0010257)	66	8	0.19	+	43.04	3.06e-11	1.72e-08
mitochondrial respiratory chain complex I assembly (GO:0032981)	66	8	0.19	+	43.04	3.06e-11	1.66e-08
ribonucleoside triphosphate biosynthetic process (GO:0009201)	53	6	0.15	+	40.2	1.51e-08	6.11e-06
generation of precursor metabolites and energy (GO:0006091)	402	42	1.13	+	37.1	7.56e-58	3.97e-54
purine ribonucleoside triphosphate metabolic process (GO:0009205)	61	6	0.17	+	34.93	3.29e-08	1.26e-05
inner mitochondrial membrane organization (GO:0007007)	52	5	0.15	+	34.14	5.48e-07	0.000173
nucleoside triphosphate biosynthetic process (GO:0009142)	65	6	0.18	+	32.78	4.68e-08	1.76e-05
purine nucleoside triphosphate metabolic process (GO:0009144)	67	6	0.19	+	31.8	5.53e-08	1.98e-05
mitochondrial respiratory chain complex assembly (GO:0033108)	101	9	0.28	+	31.64	2.12e-11	1.24e-08
ribonucleoside triphosphate metabolic process (GO:0009199)	68	6	0.19	+	31.33	6.01e-08	2.11e-05
nucleoside triphosphate metabolic process (GO:0009141)	91	6	0.26	+	23.41	3.05e-07	9.82e-05
mitochondrial transmembrane transport (GO:1990542)	105	5	0.3	+	16.91	1.43e-05	0.00364
mitochondrial membrane organization (GO:0007006)	140	6	0.39	+	15.22	3.37e-06	0.001
mitochondrion organization (GO:0007005)	457	19	1.29	+	14.76	2.25e-17	1.61e-14
inorganic cation transmembrane transport (GO:0098662)	572	23	1.61	+	14.28	8.37e-21	7.33e-18
purine ribonucleotide biosynthetic process (GO:0009152)	150	6	0.42	+	14.2	4.94e-06	0.00142
phosphorylation (GO:0016310)	1022	39	2.88	+	13.55	9.88e-37	1.56e-33
purine nucleotide biosynthetic process (GO:0006164)	161	6	0.45	+	13.23	7.3e-06	0.00202
ribonucleotide biosynthetic process (GO:0009260)	164	6	0.46	+	12.99	8.09e-06	0.00216
inorganic ion transmembrane transport (GO:0098660)	664	24	1.87	+	12.83	1.04e-20	8.63e-18
cation transmembrane transport (GO:0098655)	637	23	1.79	+	12.82	8.51e-20	6.71e-17
ribose phosphate biosynthetic process (GO:0046390)	171	6	0.48	+	12.46	1.02e-05	0.00268
purine-containing compound biosynthetic process (GO:0072522)	172	6	0.48	+	12.39	1.05e-05	0.00272
mitochondrial transport (GO:0006839)	229	7	0.64	+	10.85	4.26e-06	0.00125
cation transport (GO:0006812)	826	23	2.33	+	9.89	2.21e-17	1.66e-14
nucleotide biosynthetic process (GO:0009165)	229	6	0.64	+	9.3	5.03e-05	0.0113
nucleoside phosphate biosynthetic process (GO:1901293)	232	6	0.65	+	9.18	5.39e-05	0.012
ion transmembrane transport (GO:0034220)	1051	24	2.96	+	8.11	2.86e-16	1.96e-13
phosphate-containing compound metabolic process (GO:0006796)	1906	41	5.37	+	7.64	2.4e-29	2.91e-26
phosphorus metabolic process (GO:0006793)	1933	41	5.44	+	7.53	4.14e-29	4.67e-26
transmembrane transport (GO:0055085)	1292	24	3.64	+	6.6	2.57e-14	1.69e-11
cellular protein-containing complex assembly (GO:0034622)	859	15	2.42	+	6.2	1.2e-08	5.12e-06
protein-containing complex assembly (GO:0065003)	1337	16	3.77	+	4.25	6.1e-07	0.000189
protein-containing complex subunit organization (GO:0043933)	1581	16	4.45	+	3.59	5.35e-06	0.00151
ion transport (GO:0006811)	2881	25	8.11	+	3.08	7.11e-08	2.44e-05
cellular metabolic process (GO:0044237)	7570	48	21.32	+	2.25	8.93e-13	5.63e-10
transport (GO:0006810)	4501	26	12.68	+	2.05	9.45e-05	0.0201
metabolic process (GO:0008152)	8333	48	23.47	+	2.05	5.24e-11	2.76e-08
establishment of localization (GO:0051234)	4653	26	13.1	+	1.98	0.000204	0.0417
cellular process (GO:0009987)	15487	56	43.61	+	1.28	2.23e-05	0.00541
biological regulation (GO:0065007)	12571	14	35.4	-	0.4	1.56e-08	6.17e-06
regulation of cellular process (GO:0050794)	11302	12	31.83	-	0.38	1.73e-07	5.67e-05
regulation of biological process (GO:0050789)	11856	12	33.39	-	0.36	1.29e-08	5.34e-06
regulation of metabolic process (GO:0019222)	6847	6	19.28	-	0.31	0.000113	0.0238
cellular response to stimulus (GO:0051716)	6770	5	19.07	-	0.26	2.97e-05	0.00709
regulation of nitrogen compound metabolic process (GO:0051171)	5688	4	16.02	-	0.25	0.000163	0.0339
regulation of primary metabolic process (GO:0080090)	5892	4	16.59	-	0.24	6.26e-05	0.0137
regulation of macromolecule metabolic process (GO:0060255)	6301	4	17.74	-	0.23	2.08e-05	0.0052
cell communication (GO:0007154)	5572	3	15.69	-	0.19	3.86e-05	0.00909
regulation of gene expression (GO:0010468)	4872	2	13.72	-	0.15	6.4e-05	0.0138
signal transduction (GO:0007165)	5138	2	14.47	-	0.14	2.22e-05	0.00547
signaling (GO:0023052)	5485	2	15.45	-	0.13	7.55e-06	0.00205

### Sheet: FKBP8_GOenrichment
Analysis Type:	PANTHER Overrepresentation Test (Released 20210224)
Annotation Version and Release Date:	GO Ontology database DOI: 10.5281/zenodo.4495804 Released 2021-02-01
Analyzed List:	upload_1 (Homo sapiens)
Reference List:	Homo sapiens (all genes in database)
Test Type:	FISHER
Correction:	FDR
GO biological process complete	Homo sapiens - REFLIST (20595)	upload_1 (110)	upload_1 (expected)	upload_1 (over/under)	upload_1 (fold Enrichment)	upload_1 (raw P-value)	upload_1 (FDR)
outer mitochondrial membrane organization (GO:0007008)	4	3	0.02	+	> 100	5.03e-06	0.000522
protein insertion into mitochondrial outer membrane (GO:0045040)	4	3	0.02	+	> 100	5.03e-06	0.000518
positive regulation of cyclic-nucleotide phosphodiesterase activity (GO:0051343)	5	3	0.03	+	> 100	8.01e-06	0.000762
negative regulation of cell size (GO:0045792)	10	5	0.05	+	93.61	1.11e-08	9.74e-06
regulation of cyclic-nucleotide phosphodiesterase activity (GO:0051342)	10	5	0.05	+	93.61	1.11e-08	9.23e-06
telomerase holoenzyme complex assembly (GO:1905323)	4	2	0.02	+	93.61	0.000414	0.0189
negative regulation of high voltage-gated calcium channel activity (GO:1901842)	5	2	0.03	+	74.89	0.000577	0.025
positive regulation of neuron maturation (GO:0014042)	5	2	0.03	+	74.89	0.000577	0.0249
negative regulation of mitophagy (GO:1901525)	5	2	0.03	+	74.89	0.000577	0.0249
sequestering of calcium ion (GO:0051208)	5	2	0.03	+	74.89	0.000577	0.0248
response to L-arginine (GO:1903576)	5	2	0.03	+	74.89	0.000577	0.0247
regulation of mitophagy (GO:1901524)	8	3	0.04	+	70.21	2.33e-05	0.00191
negative regulation of ryanodine-sensitive calcium-release channel activity (GO:0060315)	11	4	0.06	+	68.08	9.84e-07	0.000162
activation-induced cell death of T cells (GO:0006924)	6	2	0.03	+	62.41	0.000767	0.0309
regulation of translation at synapse (GO:0140243)	6	2	0.03	+	62.41	0.000767	0.0308
regulation of translation at synapse, modulating synaptic transmission (GO:0099547)	6	2	0.03	+	62.41	0.000767	0.0307
positive regulation of skeletal muscle tissue growth (GO:0048633)	6	2	0.03	+	62.41	0.000767	0.0306
negative regulation of cyclic-nucleotide phosphodiesterase activity (GO:0051344)	6	2	0.03	+	62.41	0.000767	0.0306
positive regulation of ryanodine-sensitive calcium-release channel activity (GO:0060316)	9	3	0.05	+	62.41	3.1e-05	0.00237
TORC1 signaling (GO:0038202)	9	3	0.05	+	62.41	3.1e-05	0.00236
regulation of cell communication by electrical coupling involved in cardiac conduction (GO:1901844)	9	3	0.05	+	62.41	3.1e-05	0.00235
negative regulation of release of sequestered calcium ion into cytosol (GO:0051280)	13	4	0.07	+	57.61	1.7e-06	0.000224
negative regulation of autophagy of mitochondrion (GO:1903147)	7	2	0.04	+	53.49	0.000983	0.0369
'de novo' pyrimidine nucleobase biosynthetic process (GO:0006207)	7	2	0.04	+	53.49	0.000983	0.0368
response to leucine (GO:0043201)	14	4	0.07	+	53.49	2.18e-06	0.000275
positive regulation of tau-protein kinase activity (GO:1902949)	7	2	0.04	+	53.49	0.000983	0.0367
positive regulation of muscle adaptation (GO:0014744)	7	2	0.04	+	53.49	0.000983	0.0366
negative regulation of calcium ion transport into cytosol (GO:0010523)	18	5	0.1	+	52.01	1.2e-07	5.13e-05
anoikis (GO:0043276)	11	3	0.06	+	51.06	5.09e-05	0.00354
TOR signaling (GO:0031929)	30	8	0.16	+	49.93	2.1e-11	6.62e-08
positive regulation of sequestering of calcium ion (GO:0051284)	15	4	0.08	+	49.93	2.75e-06	0.000331
negative regulation of peptidyl-threonine phosphorylation (GO:0010801)	19	5	0.1	+	49.27	1.51e-07	5.08e-05
regulation of skeletal muscle tissue growth (GO:0048631)	8	2	0.04	+	46.81	0.00122	0.0432
regulation by virus of viral protein levels in host cell (GO:0046719)	8	2	0.04	+	46.81	0.00122	0.0431
protein maturation by protein folding (GO:0022417)	8	2	0.04	+	46.81	0.00122	0.043
positive regulation of cell growth involved in cardiac muscle cell development (GO:0061051)	8	2	0.04	+	46.81	0.00122	0.0429
positive regulation of phosphoprotein phosphatase activity (GO:0032516)	21	5	0.11	+	44.58	2.32e-07	6.55e-05
tetrahydrobiopterin metabolic process (GO:0046146)	13	3	0.07	+	43.21	7.77e-05	0.00496
pyrimidine nucleobase biosynthetic process (GO:0019856)	9	2	0.05	+	41.61	0.00149	0.05
positive regulation of cell maturation (GO:1903431)	9	2	0.05	+	41.61	0.00149	0.0499
mitochondrial electron transport, ubiquinol to cytochrome c (GO:0006122)	14	3	0.07	+	40.12	9.4e-05	0.00586
detection of calcium ion (GO:0005513)	14	3	0.07	+	40.12	9.4e-05	0.00584
positive regulation of nitric-oxide synthase activity (GO:0051000)	24	5	0.13	+	39.01	4.14e-07	8.83e-05
establishment of protein localization to mitochondrial membrane (GO:0090151)	29	6	0.15	+	38.74	2.81e-08	1.58e-05
regulation of cell communication by electrical coupling (GO:0010649)	15	3	0.08	+	37.45	0.000112	0.00671
regulation of cardiac muscle contraction by regulation of the release of sequestered calcium ion (GO:0010881)	21	4	0.11	+	35.66	8.75e-06	0.000807
protein peptidyl-prolyl isomerization (GO:0000413)	48	9	0.26	+	35.11	1.76e-11	6.93e-08
protein insertion into mitochondrial membrane (GO:0051204)	24	4	0.13	+	31.2	1.4e-05	0.00123
negative regulation of anoikis (GO:2000811)	18	3	0.1	+	31.2	0.000181	0.00984
negative regulation of release of cytochrome c from mitochondria (GO:0090201)	18	3	0.1	+	31.2	0.000181	0.00981
peptidyl-proline modification (GO:0018208)	64	10	0.34	+	29.25	6.38e-12	3.36e-08
regulation of cardiac muscle contraction by calcium ion signaling (GO:0010882)	26	4	0.14	+	28.8	1.86e-05	0.00158
positive regulation of monooxygenase activity (GO:0032770)	33	5	0.18	+	28.37	1.69e-06	0.000227
activation of protein kinase B activity (GO:0032148)	33	5	0.18	+	28.37	1.69e-06	0.000225
mitochondrial outer membrane permeabilization involved in programmed cell death (GO:1902686)	20	3	0.11	+	28.08	0.000239	0.0124
neurotrophin TRK receptor signaling pathway (GO:0048011)	20	3	0.11	+	28.08	0.000239	0.0124
regulation of ryanodine-sensitive calcium-release channel activity (GO:0060314)	27	4	0.14	+	27.74	2.12e-05	0.00177
behavioral fear response (GO:0001662)	27	4	0.14	+	27.74	2.12e-05	0.00176
positive regulation of phosphatase activity (GO:0010922)	34	5	0.18	+	27.53	1.93e-06	0.000245
behavioral defense response (GO:0002209)	28	4	0.15	+	26.75	2.42e-05	0.00196
positive regulation of protein autophosphorylation (GO:0031954)	28	4	0.15	+	26.75	2.42e-05	0.00195
positive regulation of skeletal muscle tissue development (GO:0048643)	21	3	0.11	+	26.75	0.000272	0.0137
chaperone-mediated protein complex assembly (GO:0051131)	21	3	0.11	+	26.75	0.000272	0.0136
regulation of release of sequestered calcium ion into cytosol by sarcoplasmic reticulum (GO:0010880)	28	4	0.15	+	26.75	2.42e-05	0.00194
negative regulation of macroautophagy (GO:0016242)	36	5	0.19	+	26	2.49e-06	0.000306
positive regulation of protein dephosphorylation (GO:0035307)	45	6	0.24	+	24.96	2.91e-07	7.27e-05
positive regulation of peptidyl-threonine phosphorylation (GO:0010800)	30	4	0.16	+	24.96	3.09e-05	0.00238
pteridine-containing compound metabolic process (GO:0042558)	38	5	0.2	+	24.64	3.17e-06	0.000375
positive regulation of mitochondrial membrane permeability (GO:0035794)	23	3	0.12	+	24.42	0.000347	0.0168
regulation of peptidyl-threonine phosphorylation (GO:0010799)	46	6	0.25	+	24.42	3.27e-07	7.59e-05
fear response (GO:0042596)	31	4	0.17	+	24.16	3.48e-05	0.00258
negative regulation of calcium ion transmembrane transport (GO:1903170)	39	5	0.21	+	24	3.56e-06	0.000406
regulation of nitric-oxide synthase activity (GO:0050999)	48	6	0.26	+	23.4	4.11e-07	8.89e-05
positive regulation of muscle organ development (GO:0048636)	24	3	0.13	+	23.4	0.000389	0.0179
positive regulation of striated muscle tissue development (GO:0045844)	24	3	0.13	+	23.4	0.000389	0.0179
negative regulation of mitochondrion organization (GO:0010823)	49	6	0.26	+	22.93	4.6e-07	9.18e-05
positive regulation of muscle tissue development (GO:1901863)	25	3	0.13	+	22.47	0.000434	0.0198
regulation of anoikis (GO:2000209)	25	3	0.13	+	22.47	0.000434	0.0197
establishment of protein localization to mitochondrion (GO:0072655)	75	9	0.4	+	22.47	6.39e-10	1.44e-06
negative regulation of calcium ion transmembrane transporter activity (GO:1901020)	34	4	0.18	+	22.03	4.84e-05	0.0034
negative regulation of TOR signaling (GO:0032007)	43	5	0.23	+	21.77	5.51e-06	0.000547
positive regulation of membrane permeability (GO:1905710)	27	3	0.14	+	20.8	0.000534	0.0235
regulation of skeletal muscle tissue development (GO:0048641)	27	3	0.14	+	20.8	0.000534	0.0234
positive regulation of cardiac muscle hypertrophy (GO:0010613)	27	3	0.14	+	20.8	0.000534	0.0234
protein localization to mitochondrion (GO:0070585)	82	9	0.44	+	20.55	1.32e-09	2.31e-06
protein targeting to mitochondrion (GO:0006626)	56	6	0.3	+	20.06	9.46e-07	0.000157
neurotrophin signaling pathway (GO:0038179)	28	3	0.15	+	20.06	0.000588	0.0248
positive regulation of muscle hypertrophy (GO:0014742)	28	3	0.15	+	20.06	0.000588	0.0248
apoptotic mitochondrial changes (GO:0008637)	58	6	0.31	+	19.37	1.14e-06	0.00018
negative regulation of calcium ion transport (GO:0051926)	59	6	0.32	+	19.04	1.25e-06	0.000188
regulation of monooxygenase activity (GO:0032768)	59	6	0.32	+	19.04	1.25e-06	0.000187
positive regulation of dephosphorylation (GO:0035306)	59	6	0.32	+	19.04	1.25e-06	0.000185
negative regulation of intrinsic apoptotic signaling pathway in response to DNA damage (GO:1902230)	30	3	0.16	+	18.72	0.000709	0.0288
positive regulation of nitric oxide biosynthetic process (GO:0045429)	41	4	0.22	+	18.27	9.5e-05	0.00588
regulation of autophagy of mitochondrion (GO:1903146)	31	3	0.17	+	18.12	0.000774	0.0307
response to amphetamine (GO:0001975)	31	3	0.17	+	18.12	0.000774	0.0306
cellular response to dexamethasone stimulus (GO:0071549)	31	3	0.17	+	18.12	0.000774	0.0305
regulation of glycogen biosynthetic process (GO:0005979)	31	3	0.17	+	18.12	0.000774	0.0305
positive regulation of viral genome replication (GO:0045070)	31	3	0.17	+	18.12	0.000774	0.0304
regulation of glucan biosynthetic process (GO:0010962)	31	3	0.17	+	18.12	0.000774	0.0303
regulation of mitochondrial membrane permeability (GO:0046902)	73	7	0.39	+	17.95	2.27e-07	6.64e-05
positive regulation of nitric oxide metabolic process (GO:1904407)	42	4	0.22	+	17.83	0.000104	0.00634
regulation of membrane permeability (GO:0090559)	86	8	0.46	+	17.42	3.74e-08	1.9e-05
positive regulation of TOR signaling (GO:0032008)	43	4	0.23	+	17.42	0.000113	0.00669
mitochondrial membrane organization (GO:0007006)	140	13	0.75	+	17.39	1.67e-12	1.32e-08
regulation of TOR signaling (GO:0032006)	99	9	0.53	+	17.02	6.11e-09	5.67e-06
regulation of cellular response to heat (GO:1900034)	79	7	0.42	+	16.59	3.75e-07	8.33e-05
T cell homeostasis (GO:0043029)	34	3	0.18	+	16.52	0.000994	0.0369
diol metabolic process (GO:0034311)	34	3	0.18	+	16.52	0.000994	0.0368
positive regulation of oxidoreductase activity (GO:0051353)	57	5	0.3	+	16.42	1.96e-05	0.00166
substantia nigra development (GO:0021762)	46	4	0.25	+	16.28	0.000144	0.00816
negative regulation of cation channel activity (GO:2001258)	46	4	0.25	+	16.28	0.000144	0.00813
negative regulation of extrinsic apoptotic signaling pathway in absence of ligand (GO:2001240)	35	3	0.19	+	16.05	0.00107	0.0393
negative regulation of signal transduction in absence of ligand (GO:1901099)	35	3	0.19	+	16.05	0.00107	0.0393
regulation of protein autophosphorylation (GO:0031952)	48	4	0.26	+	15.6	0.000168	0.00922
negative regulation of insulin receptor signaling pathway (GO:0046627)	36	3	0.19	+	15.6	0.00116	0.0415
negative regulation of autophagy (GO:0010507)	84	7	0.45	+	15.6	5.52e-07	0.000105
regulation of intrinsic apoptotic signaling pathway in response to DNA damage (GO:1902229)	37	3	0.2	+	15.18	0.00125	0.0435
negative regulation of cation transmembrane transport (GO:1904063)	88	7	0.47	+	14.89	7.41e-07	0.000128
regulation of glycogen metabolic process (GO:0070873)	38	3	0.2	+	14.78	0.00134	0.0461
negative regulation of cellular response to insulin stimulus (GO:1900077)	38	3	0.2	+	14.78	0.00134	0.046
neural nucleus development (GO:0048857)	64	5	0.34	+	14.63	3.31e-05	0.00246
multicellular organismal response to stress (GO:0033555)	65	5	0.35	+	14.4	3.55e-05	0.00261
one-carbon metabolic process (GO:0006730)	39	3	0.21	+	14.4	0.00144	0.0487
regulation of polysaccharide biosynthetic process (GO:0032885)	39	3	0.21	+	14.4	0.00144	0.0486
positive regulation of calcium ion transmembrane transporter activity (GO:1901021)	39	3	0.21	+	14.4	0.00144	0.0484
negative regulation of ion transmembrane transport (GO:0034766)	119	9	0.64	+	14.16	2.73e-08	1.59e-05
negative regulation of transmembrane transport (GO:0034763)	120	9	0.64	+	14.04	2.92e-08	1.59e-05
positive regulation of reactive oxygen species biosynthetic process (GO:1903428)	54	4	0.29	+	13.87	0.000257	0.0131
negative regulation of intrinsic apoptotic signaling pathway (GO:2001243)	95	7	0.51	+	13.8	1.2e-06	0.000186
response to amino acid (GO:0043200)	111	8	0.59	+	13.49	2.36e-07	6.42e-05
regulation of mitochondrion organization (GO:0010821)	155	11	0.83	+	13.29	1.36e-09	2.14e-06
regulation of nitric oxide biosynthetic process (GO:0045428)	58	4	0.31	+	12.91	0.000332	0.0162
regulation of cytokinesis (GO:0032465)	89	6	0.48	+	12.62	1.16e-05	0.00103
positive regulation of macroautophagy (GO:0016239)	60	4	0.32	+	12.48	0.000375	0.0176
regulation of nitric oxide metabolic process (GO:0080164)	60	4	0.32	+	12.48	0.000375	0.0175
regulation of phosphoprotein phosphatase activity (GO:0043666)	122	8	0.65	+	12.28	4.66e-07	9.18e-05
regulation of protein import into nucleus (GO:0042306)	61	4	0.33	+	12.28	0.000398	0.0182
regulation of oxidative stress-induced cell death (GO:1903201)	63	4	0.34	+	11.89	0.000447	0.0203
regulation of macroautophagy (GO:0016241)	161	10	0.86	+	11.63	2.61e-08	1.58e-05
regulation of protein dephosphorylation (GO:0035304)	145	9	0.77	+	11.62	1.35e-07	4.73e-05
response to acid chemical (GO:0001101)	130	8	0.69	+	11.52	7.35e-07	0.00013
regulation of protein import (GO:1904589)	65	4	0.35	+	11.52	0.0005	0.0225
mitochondrial transport (GO:0006839)	229	14	1.22	+	11.45	4.37e-11	1.15e-07
regulation of cellular response to insulin stimulus (GO:1900076)	66	4	0.35	+	11.35	0.000528	0.0234
response to amino acid starvation (GO:1990928)	83	5	0.44	+	11.28	0.000107	0.00642
negative regulation of transporter activity (GO:0032410)	83	5	0.44	+	11.28	0.000107	0.00639
T cell activation involved in immune response (GO:0002286)	68	4	0.36	+	11.01	0.000588	0.025
protein insertion into membrane (GO:0051205)	68	4	0.36	+	11.01	0.000588	0.0249
inositol lipid-mediated signaling (GO:0048017)	85	5	0.45	+	11.01	0.000119	0.00693
positive regulation of mitochondrion organization (GO:0010822)	85	5	0.45	+	11.01	0.000119	0.0069
regulation of insulin receptor signaling pathway (GO:0046626)	68	4	0.36	+	11.01	0.000588	0.0249
regulation of oxidoreductase activity (GO:0051341)	103	6	0.55	+	10.91	2.55e-05	0.00203
positive regulation of protein localization to nucleus (GO:1900182)	89	5	0.48	+	10.52	0.000146	0.00817
regulation of peptidyl-serine phosphorylation (GO:0033135)	144	8	0.77	+	10.4	1.53e-06	0.000217
regulation of mitochondrial membrane potential (GO:0051881)	73	4	0.39	+	10.26	0.000757	0.0306
regulation of reactive oxygen species biosynthetic process (GO:1903426)	93	5	0.5	+	10.07	0.000177	0.00967
negative regulation of ion transmembrane transporter activity (GO:0032413)	75	4	0.4	+	9.99	0.000834	0.0322
regulation of cellular response to oxidative stress (GO:1900407)	75	4	0.4	+	9.99	0.000834	0.0321
regulation of cardiac muscle contraction (GO:0055117)	75	4	0.4	+	9.99	0.000834	0.032
macroautophagy (GO:0016236)	192	10	1.03	+	9.75	1.26e-07	5.22e-05
regulation of heart rate (GO:0002027)	97	5	0.52	+	9.65	0.000214	0.0113
protein import (GO:0017038)	156	8	0.83	+	9.6	2.7e-06	0.000327
regulation of protein localization to nucleus (GO:1900180)	137	7	0.73	+	9.57	1.19e-05	0.00106
regulation of release of sequestered calcium ion into cytosol (GO:0051279)	79	4	0.42	+	9.48	0.001	0.0371
negative regulation of protein ubiquitination (GO:0031397)	79	4	0.42	+	9.48	0.001	0.037
cellular response to amino acid starvation (GO:0034198)	80	4	0.43	+	9.36	0.00105	0.0386
regulation of phosphatase activity (GO:0010921)	181	9	0.97	+	9.31	7.98e-07	0.000134
regulation of generation of precursor metabolites and energy (GO:0043467)	161	8	0.86	+	9.3	3.37e-06	0.000394
regulation of calcium ion transport into cytosol (GO:0010522)	101	5	0.54	+	9.27	0.000256	0.013
regulation of striated muscle cell differentiation (GO:0051153)	81	4	0.43	+	9.25	0.0011	0.0399
phosphatidylinositol-mediated signaling (GO:0048015)	81	4	0.43	+	9.25	0.0011	0.0398
regulation of translational initiation (GO:0006446)	82	4	0.44	+	9.13	0.00115	0.0412
regulation of muscle adaptation (GO:0043502)	82	4	0.44	+	9.13	0.00115	0.0411
positive regulation of cell growth (GO:0030307)	164	8	0.88	+	9.13	3.84e-06	0.000424
mitochondrion organization (GO:0007005)	457	22	2.44	+	9.01	7.43e-15	1.17e-10
regulation of viral genome replication (GO:0045069)	84	4	0.45	+	8.92	0.00125	0.0437
regulation of response to oxidative stress (GO:1902882)	84	4	0.45	+	8.92	0.00125	0.0436
positive regulation of developmental growth (GO:0048639)	171	8	0.91	+	8.76	5.16e-06	0.000522
positive regulation of protein binding (GO:0032092)	86	4	0.46	+	8.71	0.00136	0.0464
midbrain development (GO:0030901)	86	4	0.46	+	8.71	0.00136	0.0463
regulation of dephosphorylation (GO:0035303)	216	10	1.15	+	8.67	3.56e-07	8.14e-05
regulation of calcium ion transmembrane transporter activity (GO:1901019)	87	4	0.46	+	8.61	0.00141	0.0478
positive regulation of peptidyl-serine phosphorylation (GO:0033138)	109	5	0.58	+	8.59	0.000358	0.0171
regulation of anion transmembrane transport (GO:1903959)	109	5	0.58	+	8.59	0.000358	0.0171
positive regulation of mitotic cell cycle (GO:0045931)	109	5	0.58	+	8.59	0.000358	0.017
negative regulation of ion transport (GO:0043271)	307	14	1.64	+	8.54	1.68e-09	2.42e-06
response to alkaloid (GO:0043279)	111	5	0.59	+	8.43	0.000388	0.0179
regulation of intrinsic apoptotic signaling pathway (GO:2001242)	158	7	0.84	+	8.29	2.87e-05	0.00224
regulation of cell size (GO:0008361)	181	8	0.97	+	8.28	7.7e-06	0.000736
protein folding (GO:0006457)	228	10	1.22	+	8.21	5.72e-07	0.000105
negative regulation of protein transport (GO:0051224)	118	5	0.63	+	7.93	0.000507	0.0226
response to glucocorticoid (GO:0051384)	143	6	0.76	+	7.86	0.000145	0.00819
oxidative phosphorylation (GO:0006119)	120	5	0.64	+	7.8	0.000546	0.0239
calcium-mediated signaling (GO:0019722)	145	6	0.77	+	7.75	0.000156	0.00868
negative regulation of establishment of protein localization (GO:1904950)	122	5	0.65	+	7.67	0.000587	0.025
G1/S transition of mitotic cell cycle (GO:0000082)	125	5	0.67	+	7.49	0.000653	0.0271
positive regulation of binding (GO:0051099)	176	7	0.94	+	7.45	5.56e-05	0.00379
response to calcium ion (GO:0051592)	151	6	0.81	+	7.44	0.000193	0.0104
negative regulation of apoptotic signaling pathway (GO:2001234)	227	9	1.21	+	7.42	4.77e-06	0.000501
negative regulation of cellular catabolic process (GO:0031330)	253	10	1.35	+	7.4	1.42e-06	0.000203
cell cycle G1/S phase transition (GO:0044843)	127	5	0.68	+	7.37	0.0007	0.0285
regulation of muscle system process (GO:0090257)	229	9	1.22	+	7.36	5.11e-06	0.000523
regulation of autophagy (GO:0010506)	331	13	1.77	+	7.35	3.65e-08	1.92e-05
autophagy (GO:0006914)	306	12	1.63	+	7.34	1.28e-07	5.2e-05
process utilizing autophagic mechanism (GO:0061919)	306	12	1.63	+	7.34	1.28e-07	5.07e-05
positive regulation of growth (GO:0045927)	258	10	1.38	+	7.26	1.68e-06	0.000228
negative regulation of catabolic process (GO:0009895)	313	12	1.67	+	7.18	1.63e-07	5.23e-05
regulation of reactive oxygen species metabolic process (GO:2000377)	186	7	0.99	+	7.05	7.77e-05	0.00498
response to corticosteroid (GO:0031960)	161	6	0.86	+	6.98	0.00027	0.0136
regulation of signal transduction by p53 class mediator (GO:1901796)	196	7	1.05	+	6.69	0.000107	0.00646
protein stabilization (GO:0050821)	196	7	1.05	+	6.69	0.000107	0.00644
G2/M transition of mitotic cell cycle (GO:0000086)	140	5	0.75	+	6.69	0.00107	0.0391
regulation of neuron death (GO:1901214)	311	11	1.66	+	6.62	1.18e-06	0.000184
energy derivation by oxidation of organic compounds (GO:0015980)	227	8	1.21	+	6.6	3.7e-05	0.00269
cell cycle G2/M phase transition (GO:0044839)	142	5	0.76	+	6.59	0.00113	0.0408
response to ketone (GO:1901654)	199	7	1.06	+	6.59	0.000117	0.00689
cellular response to decreased oxygen levels (GO:0036294)	199	7	1.06	+	6.59	0.000117	0.00687
mitotic cell cycle phase transition (GO:0044772)	285	10	1.52	+	6.57	3.96e-06	0.000433
regulation of cell division (GO:0051302)	172	6	0.92	+	6.53	0.00038	0.0176
positive regulation of protein serine/threonine kinase activity (GO:0071902)	316	11	1.69	+	6.52	1.37e-06	0.000198
negative regulation of neuron apoptotic process (GO:0043524)	144	5	0.77	+	6.5	0.0012	0.0427
negative regulation of anion transport (GO:1903792)	202	7	1.08	+	6.49	0.000128	0.0074
response to starvation (GO:0042594)	233	8	1.24	+	6.43	4.43e-05	0.00313
negative regulation of protein phosphorylation (GO:0001933)	351	12	1.87	+	6.4	5.3e-07	0.000102
negative regulation of neuron death (GO:1901215)	205	7	1.09	+	6.39	0.000139	0.00794
cell cycle phase transition (GO:0044770)	293	10	1.56	+	6.39	5.01e-06	0.000524
regulation of protein kinase B signaling (GO:0051896)	237	8	1.27	+	6.32	4.97e-05	0.00347
regulation of protein ubiquitination (GO:0031396)	208	7	1.11	+	6.3	0.000152	0.00847
regulation of protein modification by small protein conjugation or removal (GO:1903320)	240	8	1.28	+	6.24	5.42e-05	0.00372
T cell activation (GO:0042110)	242	8	1.29	+	6.19	5.73e-05	0.0039
negative regulation of phosphorylation (GO:0042326)	395	13	2.11	+	6.16	2.63e-07	6.91e-05
negative regulation of transport (GO:0051051)	427	14	2.28	+	6.14	9.2e-08	4.03e-05
establishment of protein localization to membrane (GO:0090150)	307	10	1.64	+	6.1	7.45e-06	0.000717
cellular response to oxygen levels (GO:0071453)	216	7	1.15	+	6.07	0.00019	0.0102
cellular response to hypoxia (GO:0071456)	190	6	1.01	+	5.91	0.000631	0.0263
cellular response to starvation (GO:0009267)	192	6	1.03	+	5.85	0.000666	0.0275
establishment of protein localization to organelle (GO:0072594)	449	14	2.4	+	5.84	1.67e-07	5.26e-05
regulation of intracellular protein transport (GO:0033157)	258	8	1.38	+	5.81	8.84e-05	0.00556
negative regulation of intracellular signal transduction (GO:1902532)	492	15	2.63	+	5.71	7.72e-08	3.81e-05
regulation of protein localization to membrane (GO:1905475)	199	6	1.06	+	5.65	0.000798	0.031
regulation of protein binding (GO:0043393)	199	6	1.06	+	5.65	0.000798	0.0309
positive regulation of ion transmembrane transport (GO:0034767)	233	7	1.24	+	5.62	0.000298	0.0148
positive regulation of transmembrane transport (GO:0034764)	233	7	1.24	+	5.62	0.000298	0.0147
protein targeting (GO:0006605)	369	11	1.97	+	5.58	5.79e-06	0.000564
negative regulation of phosphate metabolic process (GO:0045936)	513	15	2.74	+	5.47	1.31e-07	4.91e-05
negative regulation of phosphorus metabolic process (GO:0010563)	514	15	2.75	+	5.46	1.34e-07	4.8e-05
cellular response to nutrient levels (GO:0031669)	240	7	1.28	+	5.46	0.000354	0.017
regulation of neuron apoptotic process (GO:0043523)	206	6	1.1	+	5.45	0.00095	0.0358
aging (GO:0007568)	276	8	1.47	+	5.43	0.000139	0.00794
regulation of apoptotic signaling pathway (GO:2001233)	347	10	1.85	+	5.4	2.08e-05	0.00175
regulation of cellular component size (GO:0032535)	384	11	2.05	+	5.36	8.34e-06	0.000774
response to decreased oxygen levels (GO:0036293)	358	10	1.91	+	5.23	2.7e-05	0.00213
activation of protein kinase activity (GO:0032147)	327	9	1.75	+	5.15	7.73e-05	0.00498
second-messenger-mediated signaling (GO:0019932)	218	6	1.16	+	5.15	0.00126	0.0437
regulation of binding (GO:0051098)	366	10	1.95	+	5.12	3.24e-05	0.00243
regulation of metal ion transport (GO:0010959)	257	7	1.37	+	5.1	0.000527	0.0234
regulation of protein stability (GO:0031647)	303	8	1.62	+	4.94	0.000258	0.0131
positive regulation of protein kinase activity (GO:0045860)	534	14	2.85	+	4.91	1.25e-06	0.00019
response to hypoxia (GO:0001666)	344	9	1.84	+	4.9	0.000113	0.0067
response to oxygen levels (GO:0070482)	383	10	2.05	+	4.89	4.7e-05	0.00331
cellular response to extracellular stimulus (GO:0031668)	269	7	1.44	+	4.87	0.000686	0.0281
negative regulation of protein modification process (GO:0031400)	549	14	2.93	+	4.77	1.72e-06	0.000224
apoptotic signaling pathway (GO:0097190)	276	7	1.47	+	4.75	0.000794	0.0309
regulation of developmental growth (GO:0048638)	318	8	1.7	+	4.71	0.000353	0.017
regulation of transmembrane transporter activity (GO:0022898)	279	7	1.49	+	4.7	0.000845	0.0323
regulation of intracellular transport (GO:0032386)	361	9	1.93	+	4.67	0.00016	0.00884
regulation of blood circulation (GO:1903522)	285	7	1.52	+	4.6	0.000953	0.0359
response to nutrient levels (GO:0031667)	495	12	2.64	+	4.54	1.63e-05	0.00141
regulation of transporter activity (GO:0032409)	292	7	1.56	+	4.49	0.00109	0.0398
cellular response to external stimulus (GO:0071496)	342	8	1.83	+	4.38	0.000565	0.0245
negative regulation of transferase activity (GO:0051348)	301	7	1.61	+	4.35	0.0013	0.0449
positive regulation of cellular protein localization (GO:1903829)	301	7	1.61	+	4.35	0.0013	0.0448
positive regulation of cellular catabolic process (GO:0031331)	390	9	2.08	+	4.32	0.00028	0.0139
regulation of cellular protein localization (GO:1903827)	564	13	3.01	+	4.32	1.2e-05	0.00105
positive regulation of kinase activity (GO:0033674)	608	14	3.25	+	4.31	5.44e-06	0.000547
regulation of membrane potential (GO:0042391)	436	10	2.33	+	4.29	0.000134	0.0077
response to extracellular stimulus (GO:0009991)	525	12	2.8	+	4.28	2.87e-05	0.00225
regulation of protein catabolic process (GO:0042176)	397	9	2.12	+	4.24	0.000318	0.0156
regulation of protein kinase activity (GO:0045859)	797	18	4.26	+	4.23	2.83e-07	7.32e-05
regulation of protein serine/threonine kinase activity (GO:0071900)	490	11	2.62	+	4.2	7.36e-05	0.0048
protein localization to membrane (GO:0072657)	537	12	2.87	+	4.18	3.56e-05	0.0026
regulation of cellular catabolic process (GO:0031329)	855	19	4.57	+	4.16	1.61e-07	5.31e-05
regulation of transmembrane transport (GO:0034762)	585	13	3.12	+	4.16	1.74e-05	0.00149
apoptotic process (GO:0006915)	912	20	4.87	+	4.11	8.97e-08	4.04e-05
regulation of cellular response to stress (GO:0080135)	685	15	3.66	+	4.1	4.44e-06	0.00048
positive regulation of transferase activity (GO:0051347)	687	15	3.67	+	4.09	4.59e-06	0.00049
positive regulation of catabolic process (GO:0009896)	460	10	2.46	+	4.07	0.000204	0.0109
regulation of translation (GO:0006417)	368	8	1.97	+	4.07	0.0009	0.0343
regulation of anatomical structure size (GO:0090066)	506	11	2.7	+	4.07	9.72e-05	0.00599
response to metal ion (GO:0010038)	371	8	1.98	+	4.04	0.000947	0.0358
regulation of catabolic process (GO:0009894)	1021	22	5.45	+	4.03	2.48e-08	1.57e-05
regulation of cellular localization (GO:0060341)	836	18	4.47	+	4.03	5.59e-07	0.000104
negative regulation of apoptotic process (GO:0043066)	888	19	4.74	+	4.01	2.85e-07	7.26e-05
response to nitrogen compound (GO:1901698)	1085	23	5.8	+	3.97	1.52e-08	1.14e-05
regulation of protein transport (GO:0051223)	567	12	3.03	+	3.96	5.94e-05	0.00402
cellular calcium ion homeostasis (GO:0006874)	427	9	2.28	+	3.95	0.000533	0.0236
response to organonitrogen compound (GO:0010243)	997	21	5.33	+	3.94	7.93e-08	3.79e-05
negative regulation of programmed cell death (GO:0043069)	907	19	4.84	+	3.92	3.91e-07	8.57e-05
translation (GO:0006412)	384	8	2.05	+	3.9	0.00117	0.0419
regulation of cellular amide metabolic process (GO:0034248)	432	9	2.31	+	3.9	0.000579	0.0247
positive regulation of cell death (GO:0010942)	627	13	3.35	+	3.88	3.53e-05	0.0026
regulation of ion transmembrane transport (GO:0034765)	580	12	3.1	+	3.87	7.34e-05	0.0048
regulation of system process (GO:0044057)	583	12	3.11	+	3.85	7.7e-05	0.005
lymphocyte activation (GO:0046649)	391	8	2.09	+	3.83	0.00131	0.0453
calcium ion homeostasis (GO:0055074)	440	9	2.35	+	3.83	0.000658	0.0272
regulation of mitotic cell cycle (GO:0007346)	588	12	3.14	+	3.82	8.33e-05	0.00526
regulation of cell development (GO:0060284)	490	10	2.62	+	3.82	0.000334	0.0162
negative regulation of cellular protein metabolic process (GO:0032269)	984	20	5.26	+	3.81	2.96e-07	7.3e-05
regulation of establishment of protein localization (GO:0070201)	592	12	3.16	+	3.8	8.87e-05	0.00555
protein localization to organelle (GO:0033365)	791	16	4.22	+	3.79	5.56e-06	0.000548
regulation of cell cycle (GO:0051726)	1196	24	6.39	+	3.76	1.95e-08	1.28e-05
negative regulation of cell death (GO:0060548)	998	20	5.33	+	3.75	3.69e-07	8.31e-05
positive regulation of apoptotic process (GO:0043065)	549	11	2.93	+	3.75	0.000195	0.0104
regulation of peptide transport (GO:0090087)	600	12	3.2	+	3.74	0.0001	0.00616
negative regulation of protein metabolic process (GO:0051248)	1056	21	5.64	+	3.72	2.03e-07	6.05e-05
regulation of kinase activity (GO:0043549)	908	18	4.85	+	3.71	1.78e-06	0.00023
anion transmembrane transport (GO:0098656)	458	9	2.45	+	3.68	0.000869	0.0332
intracellular protein transport (GO:0006886)	973	19	5.2	+	3.66	1.1e-06	0.000176
regulation of transferase activity (GO:0051338)	1025	20	5.47	+	3.65	5.57e-07	0.000105
positive regulation of programmed cell death (GO:0043068)	564	11	3.01	+	3.65	0.000245	0.0126
cellular divalent inorganic cation homeostasis (GO:0072503)	462	9	2.47	+	3.65	0.000922	0.0351
peptidyl-amino acid modification (GO:0018193)	875	17	4.67	+	3.64	4.65e-06	0.000492
positive regulation of protein phosphorylation (GO:0001934)	828	16	4.42	+	3.62	9.76e-06	0.000874
regulation of plasma membrane bounded cell projection organization (GO:0120035)	621	12	3.32	+	3.62	0.000138	0.0079
programmed cell death (GO:0012501)	1044	20	5.58	+	3.59	7.38e-07	0.000129
intracellular signal transduction (GO:0035556)	1575	30	8.41	+	3.57	6.92e-10	1.36e-06
regulation of apoptotic process (GO:0042981)	1479	28	7.9	+	3.54	3.41e-09	4.14e-06
membrane organization (GO:0061024)	956	18	5.11	+	3.53	3.62e-06	0.000411
regulation of cell projection organization (GO:0031344)	638	12	3.41	+	3.52	0.000176	0.00964
positive regulation of organelle organization (GO:0010638)	590	11	3.15	+	3.49	0.000357	0.0171
divalent inorganic cation homeostasis (GO:0072507)	483	9	2.58	+	3.49	0.00125	0.0434
peptide metabolic process (GO:0006518)	537	10	2.87	+	3.49	0.000673	0.0277
cellular response to organonitrogen compound (GO:0071417)	591	11	3.16	+	3.48	0.000362	0.0171
cell death (GO:0008219)	1079	20	5.76	+	3.47	1.22e-06	0.000187
regulation of programmed cell death (GO:0043067)	1517	28	8.1	+	3.46	5.9e-09	5.81e-06
response to inorganic substance (GO:0010035)	542	10	2.89	+	3.45	0.000722	0.0293
cellular response to nitrogen compound (GO:1901699)	651	12	3.48	+	3.45	0.000211	0.0112
negative regulation of catalytic activity (GO:0043086)	814	15	4.35	+	3.45	3.26e-05	0.00244
regulation of growth (GO:0040008)	657	12	3.51	+	3.42	0.000229	0.012
regulation of protein phosphorylation (GO:0001932)	1210	22	6.46	+	3.4	4.49e-07	9.08e-05
regulation of cell death (GO:0010941)	1652	30	8.82	+	3.4	2.1e-09	2.75e-06
response to organic cyclic compound (GO:0014070)	886	16	4.73	+	3.38	2.21e-05	0.00183
positive regulation of hydrolase activity (GO:0051345)	777	14	4.15	+	3.37	7.72e-05	0.00499
negative regulation of molecular function (GO:0044092)	1171	21	6.25	+	3.36	1.07e-06	0.000173
regulation of protein localization (GO:0032880)	899	16	4.8	+	3.33	2.63e-05	0.00209
viral process (GO:0016032)	849	15	4.53	+	3.31	5.22e-05	0.00361
positive regulation of phosphorylation (GO:0042327)	913	16	4.88	+	3.28	3.16e-05	0.00239
regulation of anion transport (GO:0044070)	860	15	4.59	+	3.27	6.03e-05	0.00405
intracellular transport (GO:0046907)	1499	26	8.01	+	3.25	8.02e-08	3.72e-05
biological process involved in symbiotic interaction (GO:0044403)	937	16	5	+	3.2	4.29e-05	0.00305
regulation of cell cycle process (GO:0010564)	772	13	4.12	+	3.15	0.000271	0.0137
regulation of organelle organization (GO:0033043)	1188	20	6.35	+	3.15	5.13e-06	0.000522
regulation of hydrolase activity (GO:0051336)	1308	22	6.99	+	3.15	1.61e-06	0.000221
negative regulation of cellular component organization (GO:0051129)	718	12	3.83	+	3.13	0.000504	0.0226
regulation of phosphorylation (GO:0042325)	1400	23	7.48	+	3.08	1.33e-06	0.000194
response to oxygen-containing compound (GO:1901700)	1584	26	8.46	+	3.07	2.33e-07	6.45e-05
positive regulation of phosphorus metabolic process (GO:0010562)	989	16	5.28	+	3.03	8.05e-05	0.00512
positive regulation of phosphate metabolic process (GO:0045937)	989	16	5.28	+	3.03	8.05e-05	0.0051
regulation of phosphate metabolic process (GO:0019220)	1611	26	8.6	+	3.02	3.22e-07	7.7e-05
regulation of phosphorus metabolic process (GO:0051174)	1611	26	8.6	+	3.02	3.22e-07	7.58e-05
brain development (GO:0007420)	745	12	3.98	+	3.02	0.000693	0.0283
peptide transport (GO:0015833)	1492	24	7.97	+	3.01	1.08e-06	0.000173
mitotic cell cycle process (GO:1903047)	685	11	3.66	+	3.01	0.00119	0.0424
establishment of protein localization (GO:0045184)	1558	25	8.32	+	3	6.37e-07	0.000114
negative regulation of cell communication (GO:0010648)	1373	22	7.33	+	3	3.52e-06	0.000408
positive regulation of protein modification process (GO:0031401)	1061	17	5.67	+	3	5.29e-05	0.00364
negative regulation of signaling (GO:0023057)	1376	22	7.35	+	2.99	3.64e-06	0.00041
regulation of protein modification process (GO:0031399)	1633	26	8.72	+	2.98	4.17e-07	8.76e-05
mitotic cell cycle (GO:0000278)	761	12	4.06	+	2.95	0.000832	0.0322
amide transport (GO:0042886)	1526	24	8.15	+	2.94	1.59e-06	0.00022
protein transport (GO:0015031)	1463	23	7.81	+	2.94	2.77e-06	0.000331
regulation of ion transport (GO:0043269)	1337	21	7.14	+	2.94	8.25e-06	0.000774
negative regulation of signal transduction (GO:0009968)	1276	20	6.82	+	2.93	1.45e-05	0.00126
phosphorylation (GO:0016310)	1022	16	5.46	+	2.93	0.000117	0.00687
positive regulation of catalytic activity (GO:0043085)	1415	22	7.56	+	2.91	5.67e-06	0.000555
cellular protein localization (GO:0034613)	1639	25	8.75	+	2.86	1.59e-06	0.000222
head development (GO:0060322)	788	12	4.21	+	2.85	0.00112	0.0405
establishment of localization in cell (GO:0051649)	2365	36	12.63	+	2.85	3.47e-09	3.91e-06
cellular macromolecule localization (GO:0070727)	1645	25	8.79	+	2.85	1.7e-06	0.000225
central nervous system development (GO:0007417)	991	15	5.29	+	2.83	0.000279	0.0139
chemical homeostasis (GO:0048878)	1124	17	6	+	2.83	0.000106	0.00646
cell cycle (GO:0007049)	1390	21	7.42	+	2.83	1.47e-05	0.00128
positive regulation of protein metabolic process (GO:0051247)	1538	23	8.21	+	2.8	6.29e-06	0.000608
response to hormone (GO:0009725)	807	12	4.31	+	2.78	0.00137	0.0465
cellular amide metabolic process (GO:0043603)	808	12	4.32	+	2.78	0.00138	0.0469
regulation of intracellular signal transduction (GO:1902531)	1768	26	9.44	+	2.75	1.83e-06	0.000235
cellular homeostasis (GO:0019725)	888	13	4.74	+	2.74	0.000986	0.0367
negative regulation of gene expression (GO:0010629)	964	14	5.15	+	2.72	0.000675	0.0277
positive regulation of cellular protein metabolic process (GO:0032270)	1456	21	7.78	+	2.7	2.91e-05	0.00226
regulation of catalytic activity (GO:0050790)	2516	36	13.44	+	2.68	1.76e-08	1.26e-05
regulation of response to stress (GO:0080134)	1546	22	8.26	+	2.66	2.23e-05	0.00183
regulation of transport (GO:0051049)	1758	25	9.39	+	2.66	5.47e-06	0.000546
cellular response to oxygen-containing compound (GO:1901701)	1058	15	5.65	+	2.65	0.000549	0.0239
positive regulation of cellular component organization (GO:0051130)	1135	16	6.06	+	2.64	0.000376	0.0175
cell cycle process (GO:0022402)	1070	15	5.71	+	2.62	0.000616	0.0257
nitrogen compound transport (GO:0071705)	1801	25	9.62	+	2.6	8.3e-06	0.000775
cellular localization (GO:0051641)	3003	41	16.04	+	2.56	4.28e-09	4.5e-06
positive regulation of molecular function (GO:0044093)	1766	24	9.43	+	2.54	1.86e-05	0.00158
regulation of cellular component organization (GO:0051128)	2360	32	12.61	+	2.54	4.94e-07	9.62e-05
regulation of cellular protein metabolic process (GO:0032268)	2437	33	13.02	+	2.54	3.15e-07	7.64e-05
regulation of protein metabolic process (GO:0051246)	2595	35	13.86	+	2.53	1.31e-07	5.02e-05
protein localization (GO:0008104)	2158	29	11.53	+	2.52	2.42e-06	0.0003
response to endogenous stimulus (GO:0009719)	1416	19	7.56	+	2.51	0.000188	0.0102
homeostatic process (GO:0042592)	1659	22	8.86	+	2.48	6.39e-05	0.00423
cellular response to endogenous stimulus (GO:0071495)	1146	15	6.12	+	2.45	0.00122	0.0433
positive regulation of developmental process (GO:0051094)	1259	16	6.72	+	2.38	0.00113	0.0408
response to organic substance (GO:0010033)	2995	38	16	+	2.38	1.72e-07	5.32e-05
negative regulation of metabolic process (GO:0009892)	3104	39	16.58	+	2.35	1.32e-07	4.86e-05
cellular response to stress (GO:0033554)	1755	22	9.37	+	2.35	0.000194	0.0104
catabolic process (GO:0009056)	2084	26	11.13	+	2.34	4.07e-05	0.00292
negative regulation of cellular metabolic process (GO:0031324)	2580	32	13.78	+	2.32	3.76e-06	0.000418
regulation of molecular function (GO:0065009)	3178	39	16.97	+	2.3	2.31e-07	6.63e-05
anion transport (GO:0006820)	2287	28	12.22	+	2.29	2.37e-05	0.00193
cellular catabolic process (GO:0044248)	1797	22	9.6	+	2.29	0.000241	0.0124
macromolecule localization (GO:0033036)	2550	31	13.62	+	2.28	8.15e-06	0.00077
organic substance transport (GO:0071702)	2170	26	11.59	+	2.24	7.04e-05	0.00463
regulation of cell communication (GO:0010646)	3424	40	18.29	+	2.19	5.75e-07	0.000104
negative regulation of response to stimulus (GO:0048585)	1804	21	9.64	+	2.18	0.000598	0.0251
regulation of signal transduction (GO:0009966)	3047	35	16.27	+	2.15	9.56e-06	0.000862
phosphorus metabolic process (GO:0006793)	1933	22	10.32	+	2.13	0.000771	0.0306
transport (GO:0006810)	4501	51	24.04	+	2.12	1.88e-08	1.29e-05
regulation of signaling (GO:0023051)	3459	39	18.47	+	2.11	2.35e-06	0.000294
negative regulation of macromolecule metabolic process (GO:0010605)	2861	32	15.28	+	2.09	3.97e-05	0.00286
establishment of localization (GO:0051234)	4653	52	24.85	+	2.09	1.5e-08	1.18e-05
cellular response to organic substance (GO:0071310)	2331	26	12.45	+	2.09	0.000236	0.0123
ion transport (GO:0006811)	2881	32	15.39	+	2.08	4.28e-05	0.00306
phosphate-containing compound metabolic process (GO:0006796)	1906	21	10.18	+	2.06	0.00139	0.0471
cellular protein metabolic process (GO:0044267)	3643	40	19.46	+	2.06	3.72e-06	0.000416
negative regulation of nitrogen compound metabolic process (GO:0051172)	2390	26	12.77	+	2.04	0.000451	0.0204
regulation of biological quality (GO:0065008)	4007	43	21.4	+	2.01	2.56e-06	0.000313
cellular response to chemical stimulus (GO:0070887)	2898	31	15.48	+	2	0.000151	0.00843
positive regulation of cellular metabolic process (GO:0031325)	3238	34	17.29	+	1.97	6.38e-05	0.00425
protein metabolic process (GO:0019538)	4218	44	22.53	+	1.95	4.15e-06	0.000451
negative regulation of cellular process (GO:0048523)	4909	51	26.22	+	1.95	2.6e-07	6.96e-05
organelle organization (GO:0006996)	3574	37	19.09	+	1.94	3.88e-05	0.00281
response to chemical (GO:0042221)	4369	45	23.34	+	1.93	3.28e-06	0.000386
regulation of localization (GO:0032879)	2734	28	14.6	+	1.92	0.000598	0.025
positive regulation of nitrogen compound metabolic process (GO:0051173)	3058	31	16.33	+	1.9	0.000376	0.0175
organonitrogen compound metabolic process (GO:1901564)	5251	53	28.05	+	1.89	4.34e-07	9.01e-05
localization (GO:0051179)	5807	57	31.02	+	1.84	2.02e-07	6.14e-05
negative regulation of biological process (GO:0048519)	5541	54	29.6	+	1.82	7.94e-07	0.000135
positive regulation of metabolic process (GO:0009893)	3719	36	19.86	+	1.81	0.000253	0.013
response to stress (GO:0006950)	3634	35	19.41	+	1.8	0.000366	0.0173
regulation of response to stimulus (GO:0048583)	4240	40	22.65	+	1.77	0.000132	0.00761
regulation of cellular metabolic process (GO:0031323)	6106	57	32.61	+	1.75	1.58e-06	0.000223
positive regulation of macromolecule metabolic process (GO:0010604)	3431	32	18.33	+	1.75	0.00118	0.0422
cellular component organization (GO:0016043)	5775	53	30.84	+	1.72	9.31e-06	0.000844
cellular component organization or biogenesis (GO:0071840)	5999	55	32.04	+	1.72	4.56e-06	0.000489
regulation of metabolic process (GO:0019222)	6847	62	36.57	+	1.7	7.51e-07	0.000129
cellular metabolic process (GO:0044237)	7570	68	40.43	+	1.68	1.41e-07	4.82e-05
positive regulation of biological process (GO:0048518)	6244	56	33.35	+	1.68	9.07e-06	0.000831
positive regulation of cellular process (GO:0048522)	5656	50	30.21	+	1.66	6.12e-05	0.00409
signal transduction (GO:0007165)	5138	45	27.44	+	1.64	0.00024	0.0124
cellular macromolecule metabolic process (GO:0044260)	4963	43	26.51	+	1.62	0.000484	0.0218
signaling (GO:0023052)	5485	47	29.3	+	1.6	0.000311	0.0153
metabolic process (GO:0008152)	8333	71	44.51	+	1.6	4.42e-07	9.06e-05
regulation of nitrogen compound metabolic process (GO:0051171)	5688	48	30.38	+	1.58	0.000368	0.0173
cell communication (GO:0007154)	5572	47	29.76	+	1.58	0.000505	0.0226
regulation of macromolecule metabolic process (GO:0060255)	6301	53	33.65	+	1.57	0.000159	0.0088
regulation of primary metabolic process (GO:0080090)	5892	48	31.47	+	1.53	0.000944	0.0358
cellular response to stimulus (GO:0051716)	6770	55	36.16	+	1.52	0.000224	0.0118
response to stimulus (GO:0050896)	8496	69	45.38	+	1.52	9.3e-06	0.000848
nitrogen compound metabolic process (GO:0006807)	6897	54	36.84	+	1.47	0.00078	0.0304
organic substance metabolic process (GO:0071704)	7878	60	42.08	+	1.43	0.000749	0.0303
regulation of cellular process (GO:0050794)	11302	81	60.37	+	1.34	6.9e-05	0.00456
regulation of biological process (GO:0050789)	11856	84	63.32	+	1.33	5.99e-05	0.00404
biological regulation (GO:0065007)	12571	88	67.14	+	1.31	3.05e-05	0.00236
cellular process (GO:0009987)	15487	102	82.72	+	1.23	3.55e-06	0.000409
biological_process (GO:0008150)	17850	107	95.34	+	1.12	0.000321	0.0157
Unclassified (UNCLASSIFIED)	2745	3	14.66	-	0.2	0.000321	0.0157
