## Supplementary File 5 for "Mitochondria-mediated Maternal-fetal Interactions and Consequences of Mitochondrial Dysregulation Indicate New Roles for Mitochondria in Hypertensive Pregnancies"

### Sheet: BP GO plot data delivery
category	Ensembl.ID	ID	term	count	genes	logFC	adj_pval	zscore	Individual
BP	ENSG00000171219	GO:0006468	protein phosphorylation	8	Q6DT37	-3.2863	2e-05	-4.10748	Maternal
BP	ENSG00000171219	GO:0016310	phosphorylation	8	Q6DT37	-3.2863	0.000113	-3.68803	Maternal
BP	ENSG00000171219	GO:0035556	intracellular signal transduction	11	Q6DT37	-3.2863	2.72e-05	-4.03587	Maternal
BP	ENSG00000171219	GO:0007165	signal transduction	22	Q6DT37	-3.2863	1.07e-06	-4.73973	Maternal
BP	ENSG00000171219	GO:0007154	cell communication	24	Q6DT37	-3.2863	1.85e-07	-5.08378	Maternal
BP	ENSG00000171219	GO:0023052	signaling	23	Q6DT37	-3.2863	7.11e-07	-4.8219	Maternal
BP	ENSG00000171219	GO:0051716	cellular response to stimulus	25	Q6DT37	-3.2863	3.98e-06	-4.46626	Maternal
BP	ENSG00000171219	GO:0050896	response to stimulus	27	Q6DT37	-3.2863	1.79e-05	-4.13304	Maternal
BP	ENSG00000171219	GO:0050794	regulation of cellular process	31	Q6DT37	-3.2863	6.81e-05	-3.81497	Maternal
BP	ENSG00000171219	GO:0050789	regulation of biological process	32	Q6DT37	-3.2863	3.04e-05	-4.00968	Maternal
BP	ENSG00000171219	GO:0065007	biological regulation	33	Q6DT37	-3.2863	2.54e-05	-4.05192	Maternal
BP	ENSG00000087076	GO:0065007	biological regulation	33	Q9BPX1	-4.99043	2.54e-05	-4.05192	Maternal
BP	ENSG00000184530	GO:0032501	multicellular organismal process	24	Q6P5S2	-11.3041	3.71e-05	-3.9624	Maternal
BP	ENSG00000164904	GO:0003008	system process	14	P49419	-3.56848	4.11e-06	-4.45937	Maternal
BP	ENSG00000164904	GO:0032501	multicellular organismal process	24	P49419	-3.56848	3.71e-05	-3.9624	Maternal
BP	ENSG00000197122	GO:0050847	progesterone receptor signaling pathway	2	P12931	1.65324	0.000161	3.59693	Maternal
BP	ENSG00000197122	GO:0010640	regulation of platelet-derived growth factor receptor signaling pathway	3	P12931	1.65324	1.39e-05	4.19078	Maternal
BP	ENSG00000197122	GO:0061098	positive regulation of protein tyrosine kinase activity	3	P12931	1.65324	0.000148	3.61878	Maternal
BP	ENSG00000197122	GO:0051897	positive regulation of protein kinase B signaling	4	P12931	1.65324	5.37e-05	3.87324	Maternal
BP	ENSG00000197122	GO:0030100	regulation of endocytosis	5	P12931	1.65324	3.4e-05	3.98318	Maternal
BP	ENSG00000197122	GO:0034329	cell junction assembly	5	P12931	1.65324	8.84e-05	3.75005	Maternal
BP	ENSG00000197122	GO:0003018	vascular process in circulatory system	5	P12931	1.65324	9.16e-05	3.74112	Maternal
BP	ENSG00000197122	GO:0008015	blood circulation	7	P12931	1.65324	5.54e-06	4.39495	Maternal
BP	ENSG00000197122	GO:0003013	circulatory system process	7	P12931	1.65324	2.06e-05	4.10065	Maternal
BP	ENSG00000197122	GO:0060627	regulation of vesicle-mediated transport	7	P12931	1.65324	3.33e-05	3.98812	Maternal
BP	ENSG00000197122	GO:2000147	positive regulation of cell motility	7	P12931	1.65324	4.11e-05	3.93789	Maternal
BP	ENSG00000197122	GO:0043410	positive regulation of MAPK cascade	6	P12931	1.65324	0.00016	3.59855	Maternal
BP	ENSG00000197122	GO:0051272	positive regulation of cellular component movement	7	P12931	1.65324	4.76e-05	3.90251	Maternal
BP	ENSG00000197122	GO:0040017	positive regulation of locomotion	7	P12931	1.65324	4.87e-05	3.89698	Maternal
BP	ENSG00000197122	GO:0006468	protein phosphorylation	8	P12931	1.65324	2e-05	4.10748	Maternal
BP	ENSG00000197122	GO:0045859	regulation of protein kinase activity	7	P12931	1.65324	0.0001	3.71902	Maternal
BP	ENSG00000197122	GO:0051050	positive regulation of transport	9	P12931	1.65324	2.09e-05	4.0973	Maternal
BP	ENSG00000197122	GO:2000145	regulation of cell motility	9	P12931	1.65324	2.95e-05	4.01678	Maternal
BP	ENSG00000197122	GO:0016310	phosphorylation	8	P12931	1.65324	0.000113	3.68803	Maternal
BP	ENSG00000197122	GO:0040012	regulation of locomotion	9	P12931	1.65324	4.07e-05	3.94024	Maternal
BP	ENSG00000197122	GO:0030334	regulation of cell migration	8	P12931	1.65324	0.000131	3.65024	Maternal
BP	ENSG00000197122	GO:0051270	regulation of cellular component movement	9	P12931	1.65324	5.32e-05	3.87551	Maternal
BP	ENSG00000197122	GO:0051240	positive regulation of multicellular organismal process	11	P12931	1.65324	1.94e-05	4.11451	Maternal
BP	ENSG00000197122	GO:0035556	intracellular signal transduction	11	P12931	1.65324	2.72e-05	4.03587	Maternal
BP	ENSG00000197122	GO:0006952	defense response	10	P12931	1.65324	9.8e-05	3.72412	Maternal
BP	ENSG00000197122	GO:0003008	system process	14	P12931	1.65324	4.11e-06	4.45937	Maternal
BP	ENSG00000197122	GO:0048584	positive regulation of response to stimulus	14	P12931	1.65324	5.16e-06	4.41036	Maternal
BP	ENSG00000197122	GO:0010033	response to organic substance	15	P12931	1.65324	2.04e-05	4.1029	Maternal
BP	ENSG00000197122	GO:0051239	regulation of multicellular organismal process	14	P12931	1.65324	5.97e-05	3.84735	Maternal
BP	ENSG00000197122	GO:0009605	response to external stimulus	13	P12931	1.65324	0.00013	3.6522	Maternal
BP	ENSG00000197122	GO:0065009	regulation of molecular function	15	P12931	1.65324	9.47e-05	3.73275	Maternal
BP	ENSG00000197122	GO:0048583	regulation of response to stimulus	18	P12931	1.65324	1.87e-05	4.12298	Maternal
BP	ENSG00000197122	GO:0007165	signal transduction	22	P12931	1.65324	1.07e-06	4.73973	Maternal
BP	ENSG00000197122	GO:0007154	cell communication	24	P12931	1.65324	1.85e-07	5.08378	Maternal
BP	ENSG00000197122	GO:0023052	signaling	23	P12931	1.65324	7.11e-07	4.8219	Maternal
BP	ENSG00000197122	GO:0051716	cellular response to stimulus	25	P12931	1.65324	3.98e-06	4.46626	Maternal
BP	ENSG00000197122	GO:0032501	multicellular organismal process	24	P12931	1.65324	3.71e-05	3.9624	Maternal
BP	ENSG00000197122	GO:0050896	response to stimulus	27	P12931	1.65324	1.79e-05	4.13304	Maternal
BP	ENSG00000197122	GO:0050794	regulation of cellular process	31	P12931	1.65324	6.81e-05	3.81497	Maternal
BP	ENSG00000197122	GO:0050789	regulation of biological process	32	P12931	1.65324	3.04e-05	4.00968	Maternal
BP	ENSG00000197122	GO:0065007	biological regulation	33	P12931	1.65324	2.54e-05	4.05192	Maternal
BP	ENSG00000226979	GO:0051240	positive regulation of multicellular organismal process	11	P01374	30	1.94e-05	4.11451	Maternal
BP	ENSG00000226979	GO:0006952	defense response	10	P01374	30	9.8e-05	3.72412	Maternal
BP	ENSG00000226979	GO:0048584	positive regulation of response to stimulus	14	P01374	30	5.16e-06	4.41036	Maternal
BP	ENSG00000226979	GO:0010033	response to organic substance	15	P01374	30	2.04e-05	4.1029	Maternal
BP	ENSG00000226979	GO:0051239	regulation of multicellular organismal process	14	P01374	30	5.97e-05	3.84735	Maternal
BP	ENSG00000226979	GO:0009605	response to external stimulus	13	P01374	30	0.00013	3.6522	Maternal
BP	ENSG00000226979	GO:0048583	regulation of response to stimulus	18	P01374	30	1.87e-05	4.12298	Maternal
BP	ENSG00000226979	GO:0007165	signal transduction	22	P01374	30	1.07e-06	4.73973	Maternal
BP	ENSG00000226979	GO:0007154	cell communication	24	P01374	30	1.85e-07	5.08378	Maternal
BP	ENSG00000226979	GO:0023052	signaling	23	P01374	30	7.11e-07	4.8219	Maternal
BP	ENSG00000226979	GO:0051716	cellular response to stimulus	25	P01374	30	3.98e-06	4.46626	Maternal
BP	ENSG00000226979	GO:0032501	multicellular organismal process	24	P01374	30	3.71e-05	3.9624	Maternal
BP	ENSG00000226979	GO:0050896	response to stimulus	27	P01374	30	1.79e-05	4.13304	Maternal
BP	ENSG00000226979	GO:0050794	regulation of cellular process	31	P01374	30	6.81e-05	3.81497	Maternal
BP	ENSG00000226979	GO:0050789	regulation of biological process	32	P01374	30	3.04e-05	4.00968	Maternal
BP	ENSG00000226979	GO:0065007	biological regulation	33	P01374	30	2.54e-05	4.05192	Maternal
BP	ENSG00000140279	GO:0090303	positive regulation of wound healing	3	Q9NRD8	-4.26675	0.000156	-3.60513	Maternal
BP	ENSG00000140279	GO:0061041	regulation of wound healing	4	Q9NRD8	-4.26675	7.81e-05	-3.781	Maternal
BP	ENSG00000140279	GO:1903034	regulation of response to wounding	4	Q9NRD8	-4.26675	0.000177	-3.5722	Maternal
BP	ENSG00000140279	GO:2000147	positive regulation of cell motility	7	Q9NRD8	-4.26675	4.11e-05	-3.93789	Maternal
BP	ENSG00000140279	GO:0051272	positive regulation of cellular component movement	7	Q9NRD8	-4.26675	4.76e-05	-3.90251	Maternal
BP	ENSG00000140279	GO:0040017	positive regulation of locomotion	7	Q9NRD8	-4.26675	4.87e-05	-3.89698	Maternal
BP	ENSG00000140279	GO:2000145	regulation of cell motility	9	Q9NRD8	-4.26675	2.95e-05	-4.01678	Maternal
BP	ENSG00000140279	GO:0040012	regulation of locomotion	9	Q9NRD8	-4.26675	4.07e-05	-3.94024	Maternal
BP	ENSG00000140279	GO:0051270	regulation of cellular component movement	9	Q9NRD8	-4.26675	5.32e-05	-3.87551	Maternal
BP	ENSG00000140279	GO:0006952	defense response	10	Q9NRD8	-4.26675	9.8e-05	-3.72412	Maternal
BP	ENSG00000140279	GO:0048584	positive regulation of response to stimulus	14	Q9NRD8	-4.26675	5.16e-06	-4.41036	Maternal
BP	ENSG00000140279	GO:0010033	response to organic substance	15	Q9NRD8	-4.26675	2.04e-05	-4.1029	Maternal
BP	ENSG00000140279	GO:0009605	response to external stimulus	13	Q9NRD8	-4.26675	0.00013	-3.6522	Maternal
BP	ENSG00000140279	GO:0048583	regulation of response to stimulus	18	Q9NRD8	-4.26675	1.87e-05	-4.12298	Maternal
BP	ENSG00000140279	GO:0007165	signal transduction	22	Q9NRD8	-4.26675	1.07e-06	-4.73973	Maternal
BP	ENSG00000140279	GO:0007154	cell communication	24	Q9NRD8	-4.26675	1.85e-07	-5.08378	Maternal
BP	ENSG00000140279	GO:0023052	signaling	23	Q9NRD8	-4.26675	7.11e-07	-4.8219	Maternal
BP	ENSG00000140279	GO:0051716	cellular response to stimulus	25	Q9NRD8	-4.26675	3.98e-06	-4.46626	Maternal
BP	ENSG00000140279	GO:0032501	multicellular organismal process	24	Q9NRD8	-4.26675	3.71e-05	-3.9624	Maternal
BP	ENSG00000140279	GO:0050896	response to stimulus	27	Q9NRD8	-4.26675	1.79e-05	-4.13304	Maternal
BP	ENSG00000140279	GO:0050794	regulation of cellular process	31	Q9NRD8	-4.26675	6.81e-05	-3.81497	Maternal
BP	ENSG00000140279	GO:0050789	regulation of biological process	32	Q9NRD8	-4.26675	3.04e-05	-4.00968	Maternal
BP	ENSG00000140279	GO:0065007	biological regulation	33	Q9NRD8	-4.26675	2.54e-05	-4.05192	Maternal
BP	ENSG00000108381	GO:0051240	positive regulation of multicellular organismal process	11	P45381	-5.46677	1.94e-05	-4.11451	Maternal
BP	ENSG00000108381	GO:0051239	regulation of multicellular organismal process	14	P45381	-5.46677	5.97e-05	-3.84735	Maternal
BP	ENSG00000108381	GO:0032501	multicellular organismal process	24	P45381	-5.46677	3.71e-05	-3.9624	Maternal
BP	ENSG00000108381	GO:0050794	regulation of cellular process	31	P45381	-5.46677	6.81e-05	-3.81497	Maternal
BP	ENSG00000108381	GO:0050789	regulation of biological process	32	P45381	-5.46677	3.04e-05	-4.00968	Maternal
BP	ENSG00000108381	GO:0065007	biological regulation	33	P45381	-5.46677	2.54e-05	-4.05192	Maternal
BP	ENSG00000079112	GO:0007165	signal transduction	22	Q12864	-11.4592	1.07e-06	-4.73973	Maternal
BP	ENSG00000079112	GO:0007154	cell communication	24	Q12864	-11.4592	1.85e-07	-5.08378	Maternal
BP	ENSG00000079112	GO:0023052	signaling	23	Q12864	-11.4592	7.11e-07	-4.8219	Maternal
BP	ENSG00000079112	GO:0051716	cellular response to stimulus	25	Q12864	-11.4592	3.98e-06	-4.46626	Maternal
BP	ENSG00000079112	GO:0032501	multicellular organismal process	24	Q12864	-11.4592	3.71e-05	-3.9624	Maternal
BP	ENSG00000079112	GO:0050896	response to stimulus	27	Q12864	-11.4592	1.79e-05	-4.13304	Maternal
BP	ENSG00000079112	GO:0050794	regulation of cellular process	31	Q12864	-11.4592	6.81e-05	-3.81497	Maternal
BP	ENSG00000079112	GO:0050789	regulation of biological process	32	Q12864	-11.4592	3.04e-05	-4.00968	Maternal
BP	ENSG00000079112	GO:0065007	biological regulation	33	Q12864	-11.4592	2.54e-05	-4.05192	Maternal
BP	ENSG00000101856	GO:0050896	response to stimulus	27	O00264	2.92282	1.79e-05	4.13304	Maternal
BP	ENSG00000138798	GO:0048260	positive regulation of receptor-mediated endocytosis	3	P01133	2.91835	0.000141	3.6313	Maternal
BP	ENSG00000138798	GO:0061098	positive regulation of protein tyrosine kinase activity	3	P01133	2.91835	0.000148	3.61878	Maternal
BP	ENSG00000138798	GO:0045807	positive regulation of endocytosis	4	P01133	2.91835	3.68e-05	3.96434	Maternal
BP	ENSG00000138798	GO:0051897	positive regulation of protein kinase B signaling	4	P01133	2.91835	5.37e-05	3.87324	Maternal
BP	ENSG00000138798	GO:0030100	regulation of endocytosis	5	P01133	2.91835	3.4e-05	3.98318	Maternal
BP	ENSG00000138798	GO:0060627	regulation of vesicle-mediated transport	7	P01133	2.91835	3.33e-05	3.98812	Maternal
BP	ENSG00000138798	GO:2000147	positive regulation of cell motility	7	P01133	2.91835	4.11e-05	3.93789	Maternal
BP	ENSG00000138798	GO:0043410	positive regulation of MAPK cascade	6	P01133	2.91835	0.00016	3.59855	Maternal
BP	ENSG00000138798	GO:0051272	positive regulation of cellular component movement	7	P01133	2.91835	4.76e-05	3.90251	Maternal
BP	ENSG00000138798	GO:0040017	positive regulation of locomotion	7	P01133	2.91835	4.87e-05	3.89698	Maternal
BP	ENSG00000138798	GO:0006468	protein phosphorylation	8	P01133	2.91835	2e-05	4.10748	Maternal
BP	ENSG00000138798	GO:0045859	regulation of protein kinase activity	7	P01133	2.91835	0.0001	3.71902	Maternal
BP	ENSG00000138798	GO:0051050	positive regulation of transport	9	P01133	2.91835	2.09e-05	4.0973	Maternal
BP	ENSG00000138798	GO:2000145	regulation of cell motility	9	P01133	2.91835	2.95e-05	4.01678	Maternal
BP	ENSG00000138798	GO:0016310	phosphorylation	8	P01133	2.91835	0.000113	3.68803	Maternal
BP	ENSG00000138798	GO:0040012	regulation of locomotion	9	P01133	2.91835	4.07e-05	3.94024	Maternal
BP	ENSG00000138798	GO:0030334	regulation of cell migration	8	P01133	2.91835	0.000131	3.65024	Maternal
BP	ENSG00000138798	GO:0051270	regulation of cellular component movement	9	P01133	2.91835	5.32e-05	3.87551	Maternal
BP	ENSG00000138798	GO:0051240	positive regulation of multicellular organismal process	11	P01133	2.91835	1.94e-05	4.11451	Maternal
BP	ENSG00000138798	GO:0035556	intracellular signal transduction	11	P01133	2.91835	2.72e-05	4.03587	Maternal
BP	ENSG00000138798	GO:0048584	positive regulation of response to stimulus	14	P01133	2.91835	5.16e-06	4.41036	Maternal
BP	ENSG00000138798	GO:0051239	regulation of multicellular organismal process	14	P01133	2.91835	5.97e-05	3.84735	Maternal
BP	ENSG00000138798	GO:0065009	regulation of molecular function	15	P01133	2.91835	9.47e-05	3.73275	Maternal
BP	ENSG00000138798	GO:0048583	regulation of response to stimulus	18	P01133	2.91835	1.87e-05	4.12298	Maternal
BP	ENSG00000138798	GO:0007165	signal transduction	22	P01133	2.91835	1.07e-06	4.73973	Maternal
BP	ENSG00000138798	GO:0007154	cell communication	24	P01133	2.91835	1.85e-07	5.08378	Maternal
BP	ENSG00000138798	GO:0023052	signaling	23	P01133	2.91835	7.11e-07	4.8219	Maternal
BP	ENSG00000138798	GO:0051716	cellular response to stimulus	25	P01133	2.91835	3.98e-06	4.46626	Maternal
BP	ENSG00000138798	GO:0032501	multicellular organismal process	24	P01133	2.91835	3.71e-05	3.9624	Maternal
BP	ENSG00000138798	GO:0050896	response to stimulus	27	P01133	2.91835	1.79e-05	4.13304	Maternal
BP	ENSG00000138798	GO:0050794	regulation of cellular process	31	P01133	2.91835	6.81e-05	3.81497	Maternal
BP	ENSG00000138798	GO:0050789	regulation of biological process	32	P01133	2.91835	3.04e-05	4.00968	Maternal
BP	ENSG00000138798	GO:0065007	biological regulation	33	P01133	2.91835	2.54e-05	4.05192	Maternal
BP	ENSG00000005249	GO:0045859	regulation of protein kinase activity	7	P31323	2.58322	0.0001	3.71902	Maternal
BP	ENSG00000005249	GO:0035556	intracellular signal transduction	11	P31323	2.58322	2.72e-05	4.03587	Maternal
BP	ENSG00000005249	GO:0003008	system process	14	P31323	2.58322	4.11e-06	4.45937	Maternal
BP	ENSG00000005249	GO:0010033	response to organic substance	15	P31323	2.58322	2.04e-05	4.1029	Maternal
BP	ENSG00000005249	GO:0065009	regulation of molecular function	15	P31323	2.58322	9.47e-05	3.73275	Maternal
BP	ENSG00000005249	GO:0048583	regulation of response to stimulus	18	P31323	2.58322	1.87e-05	4.12298	Maternal
BP	ENSG00000005249	GO:0007165	signal transduction	22	P31323	2.58322	1.07e-06	4.73973	Maternal
BP	ENSG00000005249	GO:0007154	cell communication	24	P31323	2.58322	1.85e-07	5.08378	Maternal
BP	ENSG00000005249	GO:0023052	signaling	23	P31323	2.58322	7.11e-07	4.8219	Maternal
BP	ENSG00000005249	GO:0051716	cellular response to stimulus	25	P31323	2.58322	3.98e-06	4.46626	Maternal
BP	ENSG00000005249	GO:0032501	multicellular organismal process	24	P31323	2.58322	3.71e-05	3.9624	Maternal
BP	ENSG00000005249	GO:0050896	response to stimulus	27	P31323	2.58322	1.79e-05	4.13304	Maternal
BP	ENSG00000005249	GO:0050794	regulation of cellular process	31	P31323	2.58322	6.81e-05	3.81497	Maternal
BP	ENSG00000005249	GO:0050789	regulation of biological process	32	P31323	2.58322	3.04e-05	4.00968	Maternal
BP	ENSG00000005249	GO:0065007	biological regulation	33	P31323	2.58322	2.54e-05	4.05192	Maternal
BP	ENSG00000144746	GO:0043410	positive regulation of MAPK cascade	6	O75915	2.01243	0.00016	3.59855	Maternal
BP	ENSG00000144746	GO:0035556	intracellular signal transduction	11	O75915	2.01243	2.72e-05	4.03587	Maternal
BP	ENSG00000144746	GO:0003008	system process	14	O75915	2.01243	4.11e-06	4.45937	Maternal
BP	ENSG00000144746	GO:0048584	positive regulation of response to stimulus	14	O75915	2.01243	5.16e-06	4.41036	Maternal
BP	ENSG00000144746	GO:0010033	response to organic substance	15	O75915	2.01243	2.04e-05	4.1029	Maternal
BP	ENSG00000144746	GO:0065009	regulation of molecular function	15	O75915	2.01243	9.47e-05	3.73275	Maternal
BP	ENSG00000144746	GO:0048583	regulation of response to stimulus	18	O75915	2.01243	1.87e-05	4.12298	Maternal
BP	ENSG00000144746	GO:0007165	signal transduction	22	O75915	2.01243	1.07e-06	4.73973	Maternal
BP	ENSG00000144746	GO:0007154	cell communication	24	O75915	2.01243	1.85e-07	5.08378	Maternal
BP	ENSG00000144746	GO:0023052	signaling	23	O75915	2.01243	7.11e-07	4.8219	Maternal
BP	ENSG00000144746	GO:0051716	cellular response to stimulus	25	O75915	2.01243	3.98e-06	4.46626	Maternal
BP	ENSG00000144746	GO:0032501	multicellular organismal process	24	O75915	2.01243	3.71e-05	3.9624	Maternal
BP	ENSG00000144746	GO:0050896	response to stimulus	27	O75915	2.01243	1.79e-05	4.13304	Maternal
BP	ENSG00000144746	GO:0050794	regulation of cellular process	31	O75915	2.01243	6.81e-05	3.81497	Maternal
BP	ENSG00000144746	GO:0050789	regulation of biological process	32	O75915	2.01243	3.04e-05	4.00968	Maternal
BP	ENSG00000144746	GO:0065007	biological regulation	33	O75915	2.01243	2.54e-05	4.05192	Maternal
BP	ENSG00000082175	GO:0050847	progesterone receptor signaling pathway	2	P06401	-4.59873	0.000161	-3.59693	Maternal
BP	ENSG00000082175	GO:0010033	response to organic substance	15	P06401	-4.59873	2.04e-05	-4.1029	Maternal
BP	ENSG00000082175	GO:0007165	signal transduction	22	P06401	-4.59873	1.07e-06	-4.73973	Maternal
BP	ENSG00000082175	GO:0007154	cell communication	24	P06401	-4.59873	1.85e-07	-5.08378	Maternal
BP	ENSG00000082175	GO:0023052	signaling	23	P06401	-4.59873	7.11e-07	-4.8219	Maternal
BP	ENSG00000082175	GO:0051716	cellular response to stimulus	25	P06401	-4.59873	3.98e-06	-4.46626	Maternal
BP	ENSG00000082175	GO:0032501	multicellular organismal process	24	P06401	-4.59873	3.71e-05	-3.9624	Maternal
BP	ENSG00000082175	GO:0050896	response to stimulus	27	P06401	-4.59873	1.79e-05	-4.13304	Maternal
BP	ENSG00000082175	GO:0050794	regulation of cellular process	31	P06401	-4.59873	6.81e-05	-3.81497	Maternal
BP	ENSG00000082175	GO:0050789	regulation of biological process	32	P06401	-4.59873	3.04e-05	-4.00968	Maternal
BP	ENSG00000082175	GO:0065007	biological regulation	33	P06401	-4.59873	2.54e-05	-4.05192	Maternal
BP	ENSG00000197959	GO:0007416	synapse assembly	4	Q9UQ16	2.35327	3.05e-05	4.00891	Maternal
BP	ENSG00000197959	GO:0034329	cell junction assembly	5	Q9UQ16	2.35327	8.84e-05	3.75005	Maternal
BP	ENSG00000197959	GO:0051050	positive regulation of transport	9	Q9UQ16	2.35327	2.09e-05	4.0973	Maternal
BP	ENSG00000197959	GO:0032501	multicellular organismal process	24	Q9UQ16	2.35327	3.71e-05	3.9624	Maternal
BP	ENSG00000197959	GO:0050794	regulation of cellular process	31	Q9UQ16	2.35327	6.81e-05	3.81497	Maternal
BP	ENSG00000197959	GO:0050789	regulation of biological process	32	Q9UQ16	2.35327	3.04e-05	4.00968	Maternal
BP	ENSG00000197959	GO:0065007	biological regulation	33	Q9UQ16	2.35327	2.54e-05	4.05192	Maternal
BP	ENSG00000198900	GO:0006468	protein phosphorylation	8	P11387	1.0168	2e-05	4.10748	Maternal
BP	ENSG00000198900	GO:0016310	phosphorylation	8	P11387	1.0168	0.000113	3.68803	Maternal
BP	ENSG00000198900	GO:0032501	multicellular organismal process	24	P11387	1.0168	3.71e-05	3.9624	Maternal
BP	ENSG00000198900	GO:0050896	response to stimulus	27	P11387	1.0168	1.79e-05	4.13304	Maternal
BP	ENSG00000198900	GO:0050789	regulation of biological process	32	P11387	1.0168	3.04e-05	4.00968	Maternal
BP	ENSG00000198900	GO:0065007	biological regulation	33	P11387	1.0168	2.54e-05	4.05192	Maternal
BP	ENSG00000120885	GO:1905894	regulation of cellular response to tunicamycin	2	P10909	2.4214	1.77e-05	4.13562	Maternal
BP	ENSG00000120885	GO:1905891	regulation of cellular response to thapsigargin	2	P10909	2.4214	1.77e-05	4.13562	Maternal
BP	ENSG00000120885	GO:1905908	positive regulation of amyloid fibril formation	2	P10909	2.4214	4.42e-05	3.92041	Maternal
BP	ENSG00000120885	GO:1902949	positive regulation of tau-protein kinase activity	2	P10909	2.4214	0.000106	3.70427	Maternal
BP	ENSG00000120885	GO:0048260	positive regulation of receptor-mediated endocytosis	3	P10909	2.4214	0.000141	3.6313	Maternal
BP	ENSG00000120885	GO:0045807	positive regulation of endocytosis	4	P10909	2.4214	3.68e-05	3.96434	Maternal
BP	ENSG00000120885	GO:0030100	regulation of endocytosis	5	P10909	2.4214	3.4e-05	3.98318	Maternal
BP	ENSG00000120885	GO:0060627	regulation of vesicle-mediated transport	7	P10909	2.4214	3.33e-05	3.98812	Maternal
BP	ENSG00000120885	GO:0045859	regulation of protein kinase activity	7	P10909	2.4214	0.0001	3.71902	Maternal
BP	ENSG00000120885	GO:0051050	positive regulation of transport	9	P10909	2.4214	2.09e-05	4.0973	Maternal
BP	ENSG00000120885	GO:0051240	positive regulation of multicellular organismal process	11	P10909	2.4214	1.94e-05	4.11451	Maternal
BP	ENSG00000120885	GO:0006952	defense response	10	P10909	2.4214	9.8e-05	3.72412	Maternal
BP	ENSG00000120885	GO:0048584	positive regulation of response to stimulus	14	P10909	2.4214	5.16e-06	4.41036	Maternal
BP	ENSG00000120885	GO:0010033	response to organic substance	15	P10909	2.4214	2.04e-05	4.1029	Maternal
BP	ENSG00000120885	GO:0051239	regulation of multicellular organismal process	14	P10909	2.4214	5.97e-05	3.84735	Maternal
BP	ENSG00000120885	GO:0009605	response to external stimulus	13	P10909	2.4214	0.00013	3.6522	Maternal
BP	ENSG00000120885	GO:0065009	regulation of molecular function	15	P10909	2.4214	9.47e-05	3.73275	Maternal
BP	ENSG00000120885	GO:0048583	regulation of response to stimulus	18	P10909	2.4214	1.87e-05	4.12298	Maternal
BP	ENSG00000120885	GO:0007165	signal transduction	22	P10909	2.4214	1.07e-06	4.73973	Maternal
BP	ENSG00000120885	GO:0007154	cell communication	24	P10909	2.4214	1.85e-07	5.08378	Maternal
BP	ENSG00000120885	GO:0023052	signaling	23	P10909	2.4214	7.11e-07	4.8219	Maternal
BP	ENSG00000120885	GO:0051716	cellular response to stimulus	25	P10909	2.4214	3.98e-06	4.46626	Maternal
BP	ENSG00000120885	GO:0032501	multicellular organismal process	24	P10909	2.4214	3.71e-05	3.9624	Maternal
BP	ENSG00000120885	GO:0050896	response to stimulus	27	P10909	2.4214	1.79e-05	4.13304	Maternal
BP	ENSG00000120885	GO:0050794	regulation of cellular process	31	P10909	2.4214	6.81e-05	3.81497	Maternal
BP	ENSG00000120885	GO:0050789	regulation of biological process	32	P10909	2.4214	3.04e-05	4.00968	Maternal
BP	ENSG00000120885	GO:0065007	biological regulation	33	P10909	2.4214	2.54e-05	4.05192	Maternal
BP	ENSG00000078668	GO:0050794	regulation of cellular process	31	Q9Y277	1.79526	6.81e-05	3.81497	Maternal
BP	ENSG00000078668	GO:0050789	regulation of biological process	32	Q9Y277	1.79526	3.04e-05	4.00968	Maternal
BP	ENSG00000078668	GO:0065007	biological regulation	33	Q9Y277	1.79526	2.54e-05	4.05192	Maternal
BP	ENSG00000176697	GO:0048668	collateral sprouting	2	P23560	-3.74456	0.000106	-3.70427	Maternal
BP	ENSG00000176697	GO:1900122	positive regulation of receptor binding	2	P23560	-3.74456	0.000161	-3.59693	Maternal
BP	ENSG00000176697	GO:0061098	positive regulation of protein tyrosine kinase activity	3	P23560	-3.74456	0.000148	-3.61878	Maternal
BP	ENSG00000176697	GO:0007416	synapse assembly	4	P23560	-3.74456	3.05e-05	-4.00891	Maternal
BP	ENSG00000176697	GO:0034329	cell junction assembly	5	P23560	-3.74456	8.84e-05	-3.75005	Maternal
BP	ENSG00000176697	GO:0045859	regulation of protein kinase activity	7	P23560	-3.74456	0.0001	-3.71902	Maternal
BP	ENSG00000176697	GO:0051240	positive regulation of multicellular organismal process	11	P23560	-3.74456	1.94e-05	-4.11451	Maternal
BP	ENSG00000176697	GO:0003008	system process	14	P23560	-3.74456	4.11e-06	-4.45937	Maternal
BP	ENSG00000176697	GO:0048584	positive regulation of response to stimulus	14	P23560	-3.74456	5.16e-06	-4.41036	Maternal
BP	ENSG00000176697	GO:0010033	response to organic substance	15	P23560	-3.74456	2.04e-05	-4.1029	Maternal
BP	ENSG00000176697	GO:0051239	regulation of multicellular organismal process	14	P23560	-3.74456	5.97e-05	-3.84735	Maternal
BP	ENSG00000176697	GO:0009605	response to external stimulus	13	P23560	-3.74456	0.00013	-3.6522	Maternal
BP	ENSG00000176697	GO:0065009	regulation of molecular function	15	P23560	-3.74456	9.47e-05	-3.73275	Maternal
BP	ENSG00000176697	GO:0048583	regulation of response to stimulus	18	P23560	-3.74456	1.87e-05	-4.12298	Maternal
BP	ENSG00000176697	GO:0007165	signal transduction	22	P23560	-3.74456	1.07e-06	-4.73973	Maternal
BP	ENSG00000176697	GO:0007154	cell communication	24	P23560	-3.74456	1.85e-07	-5.08378	Maternal
BP	ENSG00000176697	GO:0023052	signaling	23	P23560	-3.74456	7.11e-07	-4.8219	Maternal
BP	ENSG00000176697	GO:0051716	cellular response to stimulus	25	P23560	-3.74456	3.98e-06	-4.46626	Maternal
BP	ENSG00000176697	GO:0032501	multicellular organismal process	24	P23560	-3.74456	3.71e-05	-3.9624	Maternal
BP	ENSG00000176697	GO:0050896	response to stimulus	27	P23560	-3.74456	1.79e-05	-4.13304	Maternal
BP	ENSG00000176697	GO:0050794	regulation of cellular process	31	P23560	-3.74456	6.81e-05	-3.81497	Maternal
BP	ENSG00000176697	GO:0050789	regulation of biological process	32	P23560	-3.74456	3.04e-05	-4.00968	Maternal
BP	ENSG00000176697	GO:0065007	biological regulation	33	P23560	-3.74456	2.54e-05	-4.05192	Maternal
BP	ENSG00000168306	GO:0048584	positive regulation of response to stimulus	14	Q99424	-5.71949	5.16e-06	-4.41036	Maternal
BP	ENSG00000168306	GO:0048583	regulation of response to stimulus	18	Q99424	-5.71949	1.87e-05	-4.12298	Maternal
BP	ENSG00000168306	GO:0050794	regulation of cellular process	31	Q99424	-5.71949	6.81e-05	-3.81497	Maternal
BP	ENSG00000168306	GO:0050789	regulation of biological process	32	Q99424	-5.71949	3.04e-05	-4.00968	Maternal
BP	ENSG00000168306	GO:0065007	biological regulation	33	Q99424	-5.71949	2.54e-05	-4.05192	Maternal
BP	ENSG00000171552	GO:0035556	intracellular signal transduction	11	Q07817	1.73546	2.72e-05	4.03587	Maternal
BP	ENSG00000171552	GO:0006952	defense response	10	Q07817	1.73546	9.8e-05	3.72412	Maternal
BP	ENSG00000171552	GO:0048584	positive regulation of response to stimulus	14	Q07817	1.73546	5.16e-06	4.41036	Maternal
BP	ENSG00000171552	GO:0010033	response to organic substance	15	Q07817	1.73546	2.04e-05	4.1029	Maternal
BP	ENSG00000171552	GO:0009605	response to external stimulus	13	Q07817	1.73546	0.00013	3.6522	Maternal
BP	ENSG00000171552	GO:0048583	regulation of response to stimulus	18	Q07817	1.73546	1.87e-05	4.12298	Maternal
BP	ENSG00000171552	GO:0007165	signal transduction	22	Q07817	1.73546	1.07e-06	4.73973	Maternal
BP	ENSG00000171552	GO:0007154	cell communication	24	Q07817	1.73546	1.85e-07	5.08378	Maternal
BP	ENSG00000171552	GO:0023052	signaling	23	Q07817	1.73546	7.11e-07	4.8219	Maternal
BP	ENSG00000171552	GO:0051716	cellular response to stimulus	25	Q07817	1.73546	3.98e-06	4.46626	Maternal
BP	ENSG00000171552	GO:0032501	multicellular organismal process	24	Q07817	1.73546	3.71e-05	3.9624	Maternal
BP	ENSG00000171552	GO:0050896	response to stimulus	27	Q07817	1.73546	1.79e-05	4.13304	Maternal
BP	ENSG00000171552	GO:0050794	regulation of cellular process	31	Q07817	1.73546	6.81e-05	3.81497	Maternal
BP	ENSG00000171552	GO:0050789	regulation of biological process	32	Q07817	1.73546	3.04e-05	4.00968	Maternal
BP	ENSG00000171552	GO:0065007	biological regulation	33	Q07817	1.73546	2.54e-05	4.05192	Maternal
BP	ENSG00000132915	GO:0003008	system process	14	P16499	-4.16649	4.11e-06	-4.45937	Maternal
BP	ENSG00000132915	GO:0009605	response to external stimulus	13	P16499	-4.16649	0.00013	-3.6522	Maternal
BP	ENSG00000132915	GO:0048583	regulation of response to stimulus	18	P16499	-4.16649	1.87e-05	-4.12298	Maternal
BP	ENSG00000132915	GO:0007165	signal transduction	22	P16499	-4.16649	1.07e-06	-4.73973	Maternal
BP	ENSG00000132915	GO:0007154	cell communication	24	P16499	-4.16649	1.85e-07	-5.08378	Maternal
BP	ENSG00000132915	GO:0023052	signaling	23	P16499	-4.16649	7.11e-07	-4.8219	Maternal
BP	ENSG00000132915	GO:0051716	cellular response to stimulus	25	P16499	-4.16649	3.98e-06	-4.46626	Maternal
BP	ENSG00000132915	GO:0032501	multicellular organismal process	24	P16499	-4.16649	3.71e-05	-3.9624	Maternal
BP	ENSG00000132915	GO:0050896	response to stimulus	27	P16499	-4.16649	1.79e-05	-4.13304	Maternal
BP	ENSG00000132915	GO:0050794	regulation of cellular process	31	P16499	-4.16649	6.81e-05	-3.81497	Maternal
BP	ENSG00000132915	GO:0050789	regulation of biological process	32	P16499	-4.16649	3.04e-05	-4.00968	Maternal
BP	ENSG00000132915	GO:0065007	biological regulation	33	P16499	-4.16649	2.54e-05	-4.05192	Maternal
BP	ENSG00000128655	GO:0048583	regulation of response to stimulus	18	Q9HCR9	-5.08577	1.87e-05	-4.12298	Maternal
BP	ENSG00000128655	GO:0007165	signal transduction	22	Q9HCR9	-5.08577	1.07e-06	-4.73973	Maternal
BP	ENSG00000128655	GO:0007154	cell communication	24	Q9HCR9	-5.08577	1.85e-07	-5.08378	Maternal
BP	ENSG00000128655	GO:0023052	signaling	23	Q9HCR9	-5.08577	7.11e-07	-4.8219	Maternal
BP	ENSG00000128655	GO:0051716	cellular response to stimulus	25	Q9HCR9	-5.08577	3.98e-06	-4.46626	Maternal
BP	ENSG00000128655	GO:0050896	response to stimulus	27	Q9HCR9	-5.08577	1.79e-05	-4.13304	Maternal
BP	ENSG00000128655	GO:0050794	regulation of cellular process	31	Q9HCR9	-5.08577	6.81e-05	-3.81497	Maternal
BP	ENSG00000128655	GO:0050789	regulation of biological process	32	Q9HCR9	-5.08577	3.04e-05	-4.00968	Maternal
BP	ENSG00000128655	GO:0065007	biological regulation	33	Q9HCR9	-5.08577	2.54e-05	-4.05192	Maternal
BP	ENSG00000138735	GO:0007165	signal transduction	22	O76074	2.36298	1.07e-06	4.73973	Maternal
BP	ENSG00000138735	GO:0007154	cell communication	24	O76074	2.36298	1.85e-07	5.08378	Maternal
BP	ENSG00000138735	GO:0023052	signaling	23	O76074	2.36298	7.11e-07	4.8219	Maternal
BP	ENSG00000138735	GO:0051716	cellular response to stimulus	25	O76074	2.36298	3.98e-06	4.46626	Maternal
BP	ENSG00000138735	GO:0050896	response to stimulus	27	O76074	2.36298	1.79e-05	4.13304	Maternal
BP	ENSG00000138735	GO:0050794	regulation of cellular process	31	O76074	2.36298	6.81e-05	3.81497	Maternal
BP	ENSG00000138735	GO:0050789	regulation of biological process	32	O76074	2.36298	3.04e-05	4.00968	Maternal
BP	ENSG00000138735	GO:0065007	biological regulation	33	O76074	2.36298	2.54e-05	4.05192	Maternal
BP	ENSG00000095464	GO:0003008	system process	14	P51160	-14.9696	4.11e-06	-4.45937	Maternal
BP	ENSG00000095464	GO:0009605	response to external stimulus	13	P51160	-14.9696	0.00013	-3.6522	Maternal
BP	ENSG00000095464	GO:0007165	signal transduction	22	P51160	-14.9696	1.07e-06	-4.73973	Maternal
BP	ENSG00000095464	GO:0007154	cell communication	24	P51160	-14.9696	1.85e-07	-5.08378	Maternal
BP	ENSG00000095464	GO:0023052	signaling	23	P51160	-14.9696	7.11e-07	-4.8219	Maternal
BP	ENSG00000095464	GO:0051716	cellular response to stimulus	25	P51160	-14.9696	3.98e-06	-4.46626	Maternal
BP	ENSG00000095464	GO:0032501	multicellular organismal process	24	P51160	-14.9696	3.71e-05	-3.9624	Maternal
BP	ENSG00000095464	GO:0050896	response to stimulus	27	P51160	-14.9696	1.79e-05	-4.13304	Maternal
BP	ENSG00000095464	GO:0050794	regulation of cellular process	31	P51160	-14.9696	6.81e-05	-3.81497	Maternal
BP	ENSG00000095464	GO:0050789	regulation of biological process	32	P51160	-14.9696	3.04e-05	-4.00968	Maternal
BP	ENSG00000095464	GO:0065007	biological regulation	33	P51160	-14.9696	2.54e-05	-4.05192	Maternal
BP	ENSG00000185532	GO:0061041	regulation of wound healing	4	Q13976	2.99238	7.81e-05	3.781	Maternal
BP	ENSG00000185532	GO:1903034	regulation of response to wounding	4	Q13976	2.99238	0.000177	3.5722	Maternal
BP	ENSG00000185532	GO:0003018	vascular process in circulatory system	5	Q13976	2.99238	9.16e-05	3.74112	Maternal
BP	ENSG00000185532	GO:0008015	blood circulation	7	Q13976	2.99238	5.54e-06	4.39495	Maternal
BP	ENSG00000185532	GO:0003013	circulatory system process	7	Q13976	2.99238	2.06e-05	4.10065	Maternal
BP	ENSG00000185532	GO:0006468	protein phosphorylation	8	Q13976	2.99238	2e-05	4.10748	Maternal
BP	ENSG00000185532	GO:2000145	regulation of cell motility	9	Q13976	2.99238	2.95e-05	4.01678	Maternal
BP	ENSG00000185532	GO:0016310	phosphorylation	8	Q13976	2.99238	0.000113	3.68803	Maternal
BP	ENSG00000185532	GO:0040012	regulation of locomotion	9	Q13976	2.99238	4.07e-05	3.94024	Maternal
BP	ENSG00000185532	GO:0030334	regulation of cell migration	8	Q13976	2.99238	0.000131	3.65024	Maternal
BP	ENSG00000185532	GO:0051270	regulation of cellular component movement	9	Q13976	2.99238	5.32e-05	3.87551	Maternal
BP	ENSG00000185532	GO:0035556	intracellular signal transduction	11	Q13976	2.99238	2.72e-05	4.03587	Maternal
BP	ENSG00000185532	GO:0003008	system process	14	Q13976	2.99238	4.11e-06	4.45937	Maternal
BP	ENSG00000185532	GO:0051239	regulation of multicellular organismal process	14	Q13976	2.99238	5.97e-05	3.84735	Maternal
BP	ENSG00000185532	GO:0065009	regulation of molecular function	15	Q13976	2.99238	9.47e-05	3.73275	Maternal
BP	ENSG00000185532	GO:0048583	regulation of response to stimulus	18	Q13976	2.99238	1.87e-05	4.12298	Maternal
BP	ENSG00000185532	GO:0007165	signal transduction	22	Q13976	2.99238	1.07e-06	4.73973	Maternal
BP	ENSG00000185532	GO:0007154	cell communication	24	Q13976	2.99238	1.85e-07	5.08378	Maternal
BP	ENSG00000185532	GO:0023052	signaling	23	Q13976	2.99238	7.11e-07	4.8219	Maternal
BP	ENSG00000185532	GO:0051716	cellular response to stimulus	25	Q13976	2.99238	3.98e-06	4.46626	Maternal
BP	ENSG00000185532	GO:0032501	multicellular organismal process	24	Q13976	2.99238	3.71e-05	3.9624	Maternal
BP	ENSG00000185532	GO:0050896	response to stimulus	27	Q13976	2.99238	1.79e-05	4.13304	Maternal
BP	ENSG00000185532	GO:0050794	regulation of cellular process	31	Q13976	2.99238	6.81e-05	3.81497	Maternal
BP	ENSG00000185532	GO:0050789	regulation of biological process	32	Q13976	2.99238	3.04e-05	4.00968	Maternal
BP	ENSG00000185532	GO:0065007	biological regulation	33	Q13976	2.99238	2.54e-05	4.05192	Maternal
BP	ENSG00000196344	GO:0010033	response to organic substance	15	P40394	-12.0834	2.04e-05	-4.1029	Maternal
BP	ENSG00000196344	GO:0009605	response to external stimulus	13	P40394	-12.0834	0.00013	-3.6522	Maternal
BP	ENSG00000196344	GO:0065009	regulation of molecular function	15	P40394	-12.0834	9.47e-05	-3.73275	Maternal
BP	ENSG00000196344	GO:0048583	regulation of response to stimulus	18	P40394	-12.0834	1.87e-05	-4.12298	Maternal
BP	ENSG00000196344	GO:0050896	response to stimulus	27	P40394	-12.0834	1.79e-05	-4.13304	Maternal
BP	ENSG00000196344	GO:0050794	regulation of cellular process	31	P40394	-12.0834	6.81e-05	-3.81497	Maternal
BP	ENSG00000196344	GO:0050789	regulation of biological process	32	P40394	-12.0834	3.04e-05	-4.00968	Maternal
BP	ENSG00000196344	GO:0065007	biological regulation	33	P40394	-12.0834	2.54e-05	-4.05192	Maternal
BP	ENSG00000025039	GO:0048584	positive regulation of response to stimulus	14	Q9NQL2	-1.44326	5.16e-06	-4.41036	Maternal
BP	ENSG00000025039	GO:0010033	response to organic substance	15	Q9NQL2	-1.44326	2.04e-05	-4.1029	Maternal
BP	ENSG00000025039	GO:0009605	response to external stimulus	13	Q9NQL2	-1.44326	0.00013	-3.6522	Maternal
BP	ENSG00000025039	GO:0048583	regulation of response to stimulus	18	Q9NQL2	-1.44326	1.87e-05	-4.12298	Maternal
BP	ENSG00000025039	GO:0007154	cell communication	24	Q9NQL2	-1.44326	1.85e-07	-5.08378	Maternal
BP	ENSG00000025039	GO:0051716	cellular response to stimulus	25	Q9NQL2	-1.44326	3.98e-06	-4.46626	Maternal
BP	ENSG00000025039	GO:0050896	response to stimulus	27	Q9NQL2	-1.44326	1.79e-05	-4.13304	Maternal
BP	ENSG00000025039	GO:0050794	regulation of cellular process	31	Q9NQL2	-1.44326	6.81e-05	-3.81497	Maternal
BP	ENSG00000025039	GO:0050789	regulation of biological process	32	Q9NQL2	-1.44326	3.04e-05	-4.00968	Maternal
BP	ENSG00000025039	GO:0065007	biological regulation	33	Q9NQL2	-1.44326	2.54e-05	-4.05192	Maternal
BP	ENSG00000110218	GO:0051240	positive regulation of multicellular organismal process	11	Q96RD7	1.98144	1.94e-05	4.11451	Maternal
BP	ENSG00000110218	GO:0010033	response to organic substance	15	Q96RD7	1.98144	2.04e-05	4.1029	Maternal
BP	ENSG00000110218	GO:0051239	regulation of multicellular organismal process	14	Q96RD7	1.98144	5.97e-05	3.84735	Maternal
BP	ENSG00000110218	GO:0007154	cell communication	24	Q96RD7	1.98144	1.85e-07	5.08378	Maternal
BP	ENSG00000110218	GO:0023052	signaling	23	Q96RD7	1.98144	7.11e-07	4.8219	Maternal
BP	ENSG00000110218	GO:0032501	multicellular organismal process	24	Q96RD7	1.98144	3.71e-05	3.9624	Maternal
BP	ENSG00000110218	GO:0050896	response to stimulus	27	Q96RD7	1.98144	1.79e-05	4.13304	Maternal
BP	ENSG00000110218	GO:0050789	regulation of biological process	32	Q96RD7	1.98144	3.04e-05	4.00968	Maternal
BP	ENSG00000110218	GO:0065007	biological regulation	33	Q96RD7	1.98144	2.54e-05	4.05192	Maternal
BP	ENSG00000111319	GO:0003008	system process	14	P37088	-4.49472	4.11e-06	-4.45937	Maternal
BP	ENSG00000111319	GO:0032501	multicellular organismal process	24	P37088	-4.49472	3.71e-05	-3.9624	Maternal
BP	ENSG00000111319	GO:0050896	response to stimulus	27	P37088	-4.49472	1.79e-05	-4.13304	Maternal
BP	ENSG00000111319	GO:0065007	biological regulation	33	P37088	-4.49472	2.54e-05	-4.05192	Maternal
BP	GLRX	GO:0044281	small molecule metabolic process	8	P35754	Up	9.42e-07	4.76548	Fetal
BP	C3	GO:0032787	monocarboxylic acid metabolic process	6	P01024	Down	2.84e-07	-5.00179	Fetal
BP	C3	GO:0019752	carboxylic acid metabolic process	6	P01024	Down	5.04e-06	-4.41545	Fetal
BP	C3	GO:0043436	oxoacid metabolic process	6	P01024	Down	5.96e-06	-4.37905	Fetal
BP	C3	GO:0006082	organic acid metabolic process	6	P01024	Down	6.92e-06	-4.34638	Fetal
BP	C3	GO:0044281	small molecule metabolic process	8	P01024	Down	9.42e-07	-4.76548	Fetal
BP	PGD	GO:0016052	carbohydrate catabolic process	5	P52209	Down	4.7e-09	-5.74121	Fetal
BP	PGD	GO:0005996	monosaccharide metabolic process	4	P52209	Down	2.95e-06	-4.52994	Fetal
BP	PGD	GO:0044262	cellular carbohydrate metabolic process	4	P52209	Down	3.09e-06	-4.52014	Fetal
BP	PGD	GO:0005975	carbohydrate metabolic process	6	P52209	Down	2.17e-07	-5.05341	Fetal
BP	PGD	GO:0032787	monocarboxylic acid metabolic process	6	P52209	Down	2.84e-07	-5.00179	Fetal
BP	PGD	GO:0019752	carboxylic acid metabolic process	6	P52209	Down	5.04e-06	-4.41545	Fetal
BP	PGD	GO:0043436	oxoacid metabolic process	6	P52209	Down	5.96e-06	-4.37905	Fetal
BP	PGD	GO:0006082	organic acid metabolic process	6	P52209	Down	6.92e-06	-4.34638	Fetal
BP	PGD	GO:0044281	small molecule metabolic process	8	P52209	Down	9.42e-07	-4.76548	Fetal
BP	PGD	GO:1901575	organic substance catabolic process	7	P52209	Down	1.85e-05	-4.12546	Fetal
BP	GLB1	GO:0016052	carbohydrate catabolic process	5	P16278	Down	4.7e-09	-5.74121	Fetal
BP	GLB1	GO:0005996	monosaccharide metabolic process	4	P16278	Down	2.95e-06	-4.52994	Fetal
BP	GLB1	GO:0044262	cellular carbohydrate metabolic process	4	P16278	Down	3.09e-06	-4.52014	Fetal
BP	GLB1	GO:0005975	carbohydrate metabolic process	6	P16278	Down	2.17e-07	-5.05341	Fetal
BP	GLB1	GO:0044281	small molecule metabolic process	8	P16278	Down	9.42e-07	-4.76548	Fetal
BP	GLB1	GO:1901575	organic substance catabolic process	7	P16278	Down	1.85e-05	-4.12546	Fetal
BP	GAPDH	GO:0016052	carbohydrate catabolic process	5	P04406	Up	4.7e-09	5.74121	Fetal
BP	GAPDH	GO:0005996	monosaccharide metabolic process	4	P04406	Up	2.95e-06	4.52994	Fetal
BP	GAPDH	GO:0005975	carbohydrate metabolic process	6	P04406	Up	2.17e-07	5.05341	Fetal
BP	GAPDH	GO:0032787	monocarboxylic acid metabolic process	6	P04406	Up	2.84e-07	5.00179	Fetal
BP	GAPDH	GO:0019752	carboxylic acid metabolic process	6	P04406	Up	5.04e-06	4.41545	Fetal
BP	GAPDH	GO:0043436	oxoacid metabolic process	6	P04406	Up	5.96e-06	4.37905	Fetal
BP	GAPDH	GO:0006082	organic acid metabolic process	6	P04406	Up	6.92e-06	4.34638	Fetal
BP	GAPDH	GO:0044281	small molecule metabolic process	8	P04406	Up	9.42e-07	4.76548	Fetal
BP	GAPDH	GO:1901575	organic substance catabolic process	7	P04406	Up	1.85e-05	4.12546	Fetal
BP	HEXB	GO:0016052	carbohydrate catabolic process	5	P07686	Up	4.7e-09	5.74121	Fetal
BP	HEXB	GO:0005975	carbohydrate metabolic process	6	P07686	Up	2.17e-07	5.05341	Fetal
BP	HEXB	GO:1901575	organic substance catabolic process	7	P07686	Up	1.85e-05	4.12546	Fetal
BP	TPI1	GO:0016052	carbohydrate catabolic process	5	P60174	Up	4.7e-09	5.74121	Fetal
BP	TPI1	GO:0005996	monosaccharide metabolic process	4	P60174	Up	2.95e-06	4.52994	Fetal
BP	TPI1	GO:0044262	cellular carbohydrate metabolic process	4	P60174	Up	3.09e-06	4.52014	Fetal
BP	TPI1	GO:0005975	carbohydrate metabolic process	6	P60174	Up	2.17e-07	5.05341	Fetal
BP	TPI1	GO:0032787	monocarboxylic acid metabolic process	6	P60174	Up	2.84e-07	5.00179	Fetal
BP	TPI1	GO:0019752	carboxylic acid metabolic process	6	P60174	Up	5.04e-06	4.41545	Fetal
BP	TPI1	GO:0043436	oxoacid metabolic process	6	P60174	Up	5.96e-06	4.37905	Fetal
BP	TPI1	GO:0006082	organic acid metabolic process	6	P60174	Up	6.92e-06	4.34638	Fetal
BP	TPI1	GO:0044281	small molecule metabolic process	8	P60174	Up	9.42e-07	4.76548	Fetal
BP	TPI1	GO:1901575	organic substance catabolic process	7	P60174	Up	1.85e-05	4.12546	Fetal
BP	IDH1	GO:0044262	cellular carbohydrate metabolic process	4	O75874	Down	3.09e-06	-4.52014	Fetal
BP	IDH1	GO:0005975	carbohydrate metabolic process	6	O75874	Down	2.17e-07	-5.05341	Fetal
BP	IDH1	GO:0032787	monocarboxylic acid metabolic process	6	O75874	Down	2.84e-07	-5.00179	Fetal
BP	IDH1	GO:0019752	carboxylic acid metabolic process	6	O75874	Down	5.04e-06	-4.41545	Fetal
BP	IDH1	GO:0043436	oxoacid metabolic process	6	O75874	Down	5.96e-06	-4.37905	Fetal
BP	IDH1	GO:0006082	organic acid metabolic process	6	O75874	Down	6.92e-06	-4.34638	Fetal
BP	IDH1	GO:0044281	small molecule metabolic process	8	O75874	Down	9.42e-07	-4.76548	Fetal
BP	CTSC	GO:1901575	organic substance catabolic process	7	P53634	Down	1.85e-05	-4.12546	Fetal
BP	SLC27A2	GO:0032787	monocarboxylic acid metabolic process	6	O14975	Down	2.84e-07	-5.00179	Fetal
BP	SLC27A2	GO:0019752	carboxylic acid metabolic process	6	O14975	Down	5.04e-06	-4.41545	Fetal
BP	SLC27A2	GO:0043436	oxoacid metabolic process	6	O14975	Down	5.96e-06	-4.37905	Fetal
BP	SLC27A2	GO:0006082	organic acid metabolic process	6	O14975	Down	6.92e-06	-4.34638	Fetal
BP	SLC27A2	GO:0044281	small molecule metabolic process	8	O14975	Down	9.42e-07	-4.76548	Fetal
BP	SLC27A2	GO:1901575	organic substance catabolic process	7	O14975	Down	1.85e-05	-4.12546	Fetal

### Sheet: CC GO plot data delivery
category	Gene.name	ID	term	count	genes	logFC	adj_pval	zscore	Individual
CC	ENSG00000171219	GO:0031252	cell leading edge	7	Q6DT37	-3.2863	8.68e-06	-4.29639	Maternal
CC	ENSG00000171219	GO:0005829	cytosol	21	Q6DT37	-3.2863	6.42e-05	-3.82951	Maternal
CC	ENSG00000171219	GO:0005737	cytoplasm	32	Q6DT37	-3.2863	0.000118	-3.67699	Maternal
CC	ENSG00000087076	GO:0005829	cytosol	21	Q9BPX1	-4.99043	6.42e-05	-3.82951	Maternal
CC	ENSG00000087076	GO:0005737	cytoplasm	32	Q9BPX1	-4.99043	0.000118	-3.67699	Maternal
CC	ENSG00000184530	GO:0031982	vesicle	16	Q6P5S2	-11.3041	0.000456	-3.31635	Maternal
CC	ENSG00000164904	GO:0031982	vesicle	16	P49419	-3.56848	0.000456	-3.31635	Maternal
CC	ENSG00000164904	GO:0005829	cytosol	21	P49419	-3.56848	6.42e-05	-3.82951	Maternal
CC	ENSG00000164904	GO:0005737	cytoplasm	32	P49419	-3.56848	0.000118	-3.67699	Maternal
CC	ENSG00000140374	GO:0005737	cytoplasm	32	P13804	1.67902	0.000118	3.67699	Maternal
CC	ENSG00000197122	GO:0032587	ruffle membrane	3	P12931	1.65324	0.000744	3.17701	Maternal
CC	ENSG00000197122	GO:0031256	leading edge membrane	4	P12931	1.65324	0.000301	3.43071	Maternal
CC	ENSG00000197122	GO:0031252	cell leading edge	7	P12931	1.65324	8.68e-06	4.29639	Maternal
CC	ENSG00000197122	GO:0098857	membrane microdomain	5	P12931	1.65324	0.000313	3.42009	Maternal
CC	ENSG00000197122	GO:0045121	membrane raft	5	P12931	1.65324	0.000313	3.42009	Maternal
CC	ENSG00000197122	GO:0031253	cell projection membrane	5	P12931	1.65324	0.000357	3.38415	Maternal
CC	ENSG00000197122	GO:0098978	glutamatergic synapse	5	P12931	1.65324	0.000357	3.38415	Maternal
CC	ENSG00000197122	GO:0098590	plasma membrane region	11	P12931	1.65324	6.57e-06	4.35776	Maternal
CC	ENSG00000197122	GO:0043005	neuron projection	11	P12931	1.65324	1.76e-05	4.13692	Maternal
CC	ENSG00000197122	GO:0045202	synapse	10	P12931	1.65324	7.68e-05	3.78518	Maternal
CC	ENSG00000197122	GO:0120025	plasma membrane bounded cell projection	13	P12931	1.65324	6.71e-05	3.81862	Maternal
CC	ENSG00000197122	GO:0030054	cell junction	12	P12931	1.65324	0.000156	3.60513	Maternal
CC	ENSG00000197122	GO:0042995	cell projection	13	P12931	1.65324	0.000107	3.70189	Maternal
CC	ENSG00000197122	GO:0031410	cytoplasmic vesicle	13	P12931	1.65324	0.000159	3.60018	Maternal
CC	ENSG00000197122	GO:0097708	intracellular vesicle	13	P12931	1.65324	0.000161	3.59693	Maternal
CC	ENSG00000197122	GO:0031090	organelle membrane	15	P12931	1.65324	0.000672	3.20642	Maternal
CC	ENSG00000197122	GO:0031982	vesicle	16	P12931	1.65324	0.000456	3.31635	Maternal
CC	ENSG00000197122	GO:0005829	cytosol	21	P12931	1.65324	6.42e-05	3.82951	Maternal
CC	ENSG00000197122	GO:0005886	plasma membrane	21	P12931	1.65324	0.000262	3.46818	Maternal
CC	ENSG00000197122	GO:0071944	cell periphery	22	P12931	1.65324	0.000205	3.53356	Maternal
CC	ENSG00000197122	GO:0005737	cytoplasm	32	P12931	1.65324	0.000118	3.67699	Maternal
CC	ENSG00000226979	GO:0005886	plasma membrane	21	P01374	30	0.000262	3.46818	Maternal
CC	ENSG00000226979	GO:0071944	cell periphery	22	P01374	30	0.000205	3.53356	Maternal
CC	ENSG00000140279	GO:0031252	cell leading edge	7	Q9NRD8	-4.26675	8.68e-06	-4.29639	Maternal
CC	ENSG00000140279	GO:0098590	plasma membrane region	11	Q9NRD8	-4.26675	6.57e-06	-4.35776	Maternal
CC	ENSG00000140279	GO:0009986	cell surface	8	Q9NRD8	-4.26675	0.000173	-3.57818	Maternal
CC	ENSG00000140279	GO:0005887	integral component of plasma membrane	10	Q9NRD8	-4.26675	0.000408	-3.34731	Maternal
CC	ENSG00000140279	GO:0031226	intrinsic component of plasma membrane	10	Q9NRD8	-4.26675	0.000607	-3.23557	Maternal
CC	ENSG00000140279	GO:0030054	cell junction	12	Q9NRD8	-4.26675	0.000156	-3.60513	Maternal
CC	ENSG00000140279	GO:0031982	vesicle	16	Q9NRD8	-4.26675	0.000456	-3.31635	Maternal
CC	ENSG00000140279	GO:0005829	cytosol	21	Q9NRD8	-4.26675	6.42e-05	-3.82951	Maternal
CC	ENSG00000140279	GO:0005886	plasma membrane	21	Q9NRD8	-4.26675	0.000262	-3.46818	Maternal
CC	ENSG00000140279	GO:0071944	cell periphery	22	Q9NRD8	-4.26675	0.000205	-3.53356	Maternal
CC	ENSG00000140279	GO:0005737	cytoplasm	32	Q9NRD8	-4.26675	0.000118	-3.67699	Maternal
CC	ENSG00000108381	GO:0005829	cytosol	21	P45381	-5.46677	6.42e-05	-3.82951	Maternal
CC	ENSG00000108381	GO:0005737	cytoplasm	32	P45381	-5.46677	0.000118	-3.67699	Maternal
CC	ENSG00000079112	GO:0098590	plasma membrane region	11	Q12864	-11.4592	6.57e-06	-4.35776	Maternal
CC	ENSG00000079112	GO:0009986	cell surface	8	Q12864	-11.4592	0.000173	-3.57818	Maternal
CC	ENSG00000079112	GO:0030054	cell junction	12	Q12864	-11.4592	0.000156	-3.60513	Maternal
CC	ENSG00000079112	GO:0005886	plasma membrane	21	Q12864	-11.4592	0.000262	-3.46818	Maternal
CC	ENSG00000079112	GO:0071944	cell periphery	22	Q12864	-11.4592	0.000205	-3.53356	Maternal
CC	ENSG00000101856	GO:0035579	specific granule membrane	6	O00264	2.92282	1.61e-08	5.52903	Maternal
CC	ENSG00000101856	GO:0042581	specific granule	7	O00264	2.92282	1.38e-08	5.55602	Maternal
CC	ENSG00000101856	GO:0030667	secretory granule membrane	6	O00264	2.92282	1.66e-05	4.15033	Maternal
CC	ENSG00000101856	GO:0030141	secretory granule	10	O00264	2.92282	1.73e-06	4.64143	Maternal
CC	ENSG00000101856	GO:0099503	secretory vesicle	11	O00264	2.92282	1.03e-06	4.74745	Maternal
CC	ENSG00000101856	GO:0036477	somatodendritic compartment	7	O00264	2.92282	0.000703	3.19342	Maternal
CC	ENSG00000101856	GO:0043005	neuron projection	11	O00264	2.92282	1.76e-05	4.13692	Maternal
CC	ENSG00000101856	GO:0045202	synapse	10	O00264	2.92282	7.68e-05	3.78518	Maternal
CC	ENSG00000101856	GO:0030659	cytoplasmic vesicle membrane	8	O00264	2.92282	0.000805	3.15409	Maternal
CC	ENSG00000101856	GO:0012506	vesicle membrane	8	O00264	2.92282	0.000898	3.12204	Maternal
CC	ENSG00000101856	GO:0005887	integral component of plasma membrane	10	O00264	2.92282	0.000408	3.34731	Maternal
CC	ENSG00000101856	GO:0120025	plasma membrane bounded cell projection	13	O00264	2.92282	6.71e-05	3.81862	Maternal
CC	ENSG00000101856	GO:0031226	intrinsic component of plasma membrane	10	O00264	2.92282	0.000607	3.23557	Maternal
CC	ENSG00000101856	GO:0030054	cell junction	12	O00264	2.92282	0.000156	3.60513	Maternal
CC	ENSG00000101856	GO:0042995	cell projection	13	O00264	2.92282	0.000107	3.70189	Maternal
CC	ENSG00000101856	GO:0031410	cytoplasmic vesicle	13	O00264	2.92282	0.000159	3.60018	Maternal
CC	ENSG00000101856	GO:0097708	intracellular vesicle	13	O00264	2.92282	0.000161	3.59693	Maternal
CC	ENSG00000101856	GO:0098588	bounding membrane of organelle	11	O00264	2.92282	0.000675	3.20513	Maternal
CC	ENSG00000101856	GO:0031090	organelle membrane	15	O00264	2.92282	0.000672	3.20642	Maternal
CC	ENSG00000101856	GO:0031982	vesicle	16	O00264	2.92282	0.000456	3.31635	Maternal
CC	ENSG00000101856	GO:0005886	plasma membrane	21	O00264	2.92282	0.000262	3.46818	Maternal
CC	ENSG00000101856	GO:0071944	cell periphery	22	O00264	2.92282	0.000205	3.53356	Maternal
CC	ENSG00000101856	GO:0005737	cytoplasm	32	O00264	2.92282	0.000118	3.67699	Maternal
CC	ENSG00000135070	GO:0005737	cytoplasm	32	Q9BUE6	1.35702	0.000118	3.67699	Maternal
CC	ENSG00000138798	GO:0031093	platelet alpha granule lumen	3	P01133	2.91835	0.000246	3.48507	Maternal
CC	ENSG00000138798	GO:0031091	platelet alpha granule	3	P01133	2.91835	0.000586	3.24561	Maternal
CC	ENSG00000138798	GO:0030141	secretory granule	10	P01133	2.91835	1.73e-06	4.64143	Maternal
CC	ENSG00000138798	GO:0099503	secretory vesicle	11	P01133	2.91835	1.03e-06	4.74745	Maternal
CC	ENSG00000138798	GO:0030659	cytoplasmic vesicle membrane	8	P01133	2.91835	0.000805	3.15409	Maternal
CC	ENSG00000138798	GO:0012506	vesicle membrane	8	P01133	2.91835	0.000898	3.12204	Maternal
CC	ENSG00000138798	GO:0031410	cytoplasmic vesicle	13	P01133	2.91835	0.000159	3.60018	Maternal
CC	ENSG00000138798	GO:0097708	intracellular vesicle	13	P01133	2.91835	0.000161	3.59693	Maternal
CC	ENSG00000138798	GO:0098588	bounding membrane of organelle	11	P01133	2.91835	0.000675	3.20513	Maternal
CC	ENSG00000138798	GO:0031090	organelle membrane	15	P01133	2.91835	0.000672	3.20642	Maternal
CC	ENSG00000138798	GO:0031982	vesicle	16	P01133	2.91835	0.000456	3.31635	Maternal
CC	ENSG00000138798	GO:0005886	plasma membrane	21	P01133	2.91835	0.000262	3.46818	Maternal
CC	ENSG00000138798	GO:0071944	cell periphery	22	P01133	2.91835	0.000205	3.53356	Maternal
CC	ENSG00000138798	GO:0005737	cytoplasm	32	P01133	2.91835	0.000118	3.67699	Maternal
CC	ENSG00000005249	GO:0098857	membrane microdomain	5	P31323	2.58322	0.000313	3.42009	Maternal
CC	ENSG00000005249	GO:0045121	membrane raft	5	P31323	2.58322	0.000313	3.42009	Maternal
CC	ENSG00000005249	GO:0098978	glutamatergic synapse	5	P31323	2.58322	0.000357	3.38415	Maternal
CC	ENSG00000005249	GO:0036477	somatodendritic compartment	7	P31323	2.58322	0.000703	3.19342	Maternal
CC	ENSG00000005249	GO:0043005	neuron projection	11	P31323	2.58322	1.76e-05	4.13692	Maternal
CC	ENSG00000005249	GO:0045202	synapse	10	P31323	2.58322	7.68e-05	3.78518	Maternal
CC	ENSG00000005249	GO:0120025	plasma membrane bounded cell projection	13	P31323	2.58322	6.71e-05	3.81862	Maternal
CC	ENSG00000005249	GO:0030054	cell junction	12	P31323	2.58322	0.000156	3.60513	Maternal
CC	ENSG00000005249	GO:0042995	cell projection	13	P31323	2.58322	0.000107	3.70189	Maternal
CC	ENSG00000005249	GO:0031982	vesicle	16	P31323	2.58322	0.000456	3.31635	Maternal
CC	ENSG00000005249	GO:0005829	cytosol	21	P31323	2.58322	6.42e-05	3.82951	Maternal
CC	ENSG00000005249	GO:0005886	plasma membrane	21	P31323	2.58322	0.000262	3.46818	Maternal
CC	ENSG00000005249	GO:0071944	cell periphery	22	P31323	2.58322	0.000205	3.53356	Maternal
CC	ENSG00000005249	GO:0005737	cytoplasm	32	P31323	2.58322	0.000118	3.67699	Maternal
CC	ENSG00000144746	GO:0031090	organelle membrane	15	O75915	2.01243	0.000672	3.20642	Maternal
CC	ENSG00000144746	GO:0005886	plasma membrane	21	O75915	2.01243	0.000262	3.46818	Maternal
CC	ENSG00000144746	GO:0071944	cell periphery	22	O75915	2.01243	0.000205	3.53356	Maternal
CC	ENSG00000144746	GO:0005737	cytoplasm	32	O75915	2.01243	0.000118	3.67699	Maternal
CC	ENSG00000082175	GO:0098588	bounding membrane of organelle	11	P06401	-4.59873	0.000675	-3.20513	Maternal
CC	ENSG00000082175	GO:0031090	organelle membrane	15	P06401	-4.59873	0.000672	-3.20642	Maternal
CC	ENSG00000082175	GO:0005829	cytosol	21	P06401	-4.59873	6.42e-05	-3.82951	Maternal
CC	ENSG00000082175	GO:0005737	cytoplasm	32	P06401	-4.59873	0.000118	-3.67699	Maternal
CC	ENSG00000197959	GO:0098978	glutamatergic synapse	5	Q9UQ16	2.35327	0.000357	3.38415	Maternal
CC	ENSG00000197959	GO:0098793	presynapse	6	Q9UQ16	2.35327	0.00025	3.48076	Maternal
CC	ENSG00000197959	GO:0098590	plasma membrane region	11	Q9UQ16	2.35327	6.57e-06	4.35776	Maternal
CC	ENSG00000197959	GO:0036477	somatodendritic compartment	7	Q9UQ16	2.35327	0.000703	3.19342	Maternal
CC	ENSG00000197959	GO:0043005	neuron projection	11	Q9UQ16	2.35327	1.76e-05	4.13692	Maternal
CC	ENSG00000197959	GO:0045202	synapse	10	Q9UQ16	2.35327	7.68e-05	3.78518	Maternal
CC	ENSG00000197959	GO:0120025	plasma membrane bounded cell projection	13	Q9UQ16	2.35327	6.71e-05	3.81862	Maternal
CC	ENSG00000197959	GO:0030054	cell junction	12	Q9UQ16	2.35327	0.000156	3.60513	Maternal
CC	ENSG00000197959	GO:0042995	cell projection	13	Q9UQ16	2.35327	0.000107	3.70189	Maternal
CC	ENSG00000197959	GO:0031410	cytoplasmic vesicle	13	Q9UQ16	2.35327	0.000159	3.60018	Maternal
CC	ENSG00000197959	GO:0097708	intracellular vesicle	13	Q9UQ16	2.35327	0.000161	3.59693	Maternal
CC	ENSG00000197959	GO:0031090	organelle membrane	15	Q9UQ16	2.35327	0.000672	3.20642	Maternal
CC	ENSG00000197959	GO:0031982	vesicle	16	Q9UQ16	2.35327	0.000456	3.31635	Maternal
CC	ENSG00000197959	GO:0005886	plasma membrane	21	Q9UQ16	2.35327	0.000262	3.46818	Maternal
CC	ENSG00000197959	GO:0071944	cell periphery	22	Q9UQ16	2.35327	0.000205	3.53356	Maternal
CC	ENSG00000197959	GO:0005737	cytoplasm	32	Q9UQ16	2.35327	0.000118	3.67699	Maternal
CC	ENSG00000198900	GO:0036477	somatodendritic compartment	7	P11387	1.0168	0.000703	3.19342	Maternal
CC	ENSG00000198900	GO:0005737	cytoplasm	32	P11387	1.0168	0.000118	3.67699	Maternal
CC	ENSG00000120885	GO:0031093	platelet alpha granule lumen	3	P10909	2.4214	0.000246	3.48507	Maternal
CC	ENSG00000120885	GO:0031091	platelet alpha granule	3	P10909	2.4214	0.000586	3.24561	Maternal
CC	ENSG00000120885	GO:0030141	secretory granule	10	P10909	2.4214	1.73e-06	4.64143	Maternal
CC	ENSG00000120885	GO:0099503	secretory vesicle	11	P10909	2.4214	1.03e-06	4.74745	Maternal
CC	ENSG00000120885	GO:0009986	cell surface	8	P10909	2.4214	0.000173	3.57818	Maternal
CC	ENSG00000120885	GO:0036477	somatodendritic compartment	7	P10909	2.4214	0.000703	3.19342	Maternal
CC	ENSG00000120885	GO:0043005	neuron projection	11	P10909	2.4214	1.76e-05	4.13692	Maternal
CC	ENSG00000120885	GO:0045202	synapse	10	P10909	2.4214	7.68e-05	3.78518	Maternal
CC	ENSG00000120885	GO:0120025	plasma membrane bounded cell projection	13	P10909	2.4214	6.71e-05	3.81862	Maternal
CC	ENSG00000120885	GO:0030054	cell junction	12	P10909	2.4214	0.000156	3.60513	Maternal
CC	ENSG00000120885	GO:0042995	cell projection	13	P10909	2.4214	0.000107	3.70189	Maternal
CC	ENSG00000120885	GO:0031410	cytoplasmic vesicle	13	P10909	2.4214	0.000159	3.60018	Maternal
CC	ENSG00000120885	GO:0097708	intracellular vesicle	13	P10909	2.4214	0.000161	3.59693	Maternal
CC	ENSG00000120885	GO:0031090	organelle membrane	15	P10909	2.4214	0.000672	3.20642	Maternal
CC	ENSG00000120885	GO:0031982	vesicle	16	P10909	2.4214	0.000456	3.31635	Maternal
CC	ENSG00000120885	GO:0005829	cytosol	21	P10909	2.4214	6.42e-05	3.82951	Maternal
CC	ENSG00000120885	GO:0071944	cell periphery	22	P10909	2.4214	0.000205	3.53356	Maternal
CC	ENSG00000120885	GO:0005737	cytoplasm	32	P10909	2.4214	0.000118	3.67699	Maternal
CC	ENSG00000078668	GO:0098588	bounding membrane of organelle	11	Q9Y277	1.79526	0.000675	3.20513	Maternal
CC	ENSG00000078668	GO:0031090	organelle membrane	15	Q9Y277	1.79526	0.000672	3.20642	Maternal
CC	ENSG00000078668	GO:0031982	vesicle	16	Q9Y277	1.79526	0.000456	3.31635	Maternal
CC	ENSG00000078668	GO:0005737	cytoplasm	32	Q9Y277	1.79526	0.000118	3.67699	Maternal
CC	ENSG00000176697	GO:0098793	presynapse	6	P23560	-3.74456	0.00025	-3.48076	Maternal
CC	ENSG00000176697	GO:0099503	secretory vesicle	11	P23560	-3.74456	1.03e-06	-4.74745	Maternal
CC	ENSG00000176697	GO:0036477	somatodendritic compartment	7	P23560	-3.74456	0.000703	-3.19342	Maternal
CC	ENSG00000176697	GO:0043005	neuron projection	11	P23560	-3.74456	1.76e-05	-4.13692	Maternal
CC	ENSG00000176697	GO:0045202	synapse	10	P23560	-3.74456	7.68e-05	-3.78518	Maternal
CC	ENSG00000176697	GO:0120025	plasma membrane bounded cell projection	13	P23560	-3.74456	6.71e-05	-3.81862	Maternal
CC	ENSG00000176697	GO:0030054	cell junction	12	P23560	-3.74456	0.000156	-3.60513	Maternal
CC	ENSG00000176697	GO:0042995	cell projection	13	P23560	-3.74456	0.000107	-3.70189	Maternal
CC	ENSG00000176697	GO:0031410	cytoplasmic vesicle	13	P23560	-3.74456	0.000159	-3.60018	Maternal
CC	ENSG00000176697	GO:0097708	intracellular vesicle	13	P23560	-3.74456	0.000161	-3.59693	Maternal
CC	ENSG00000176697	GO:0031982	vesicle	16	P23560	-3.74456	0.000456	-3.31635	Maternal
CC	ENSG00000176697	GO:0005737	cytoplasm	32	P23560	-3.74456	0.000118	-3.67699	Maternal
CC	ENSG00000168306	GO:0005829	cytosol	21	Q99424	-5.71949	6.42e-05	-3.82951	Maternal
CC	ENSG00000168306	GO:0005737	cytoplasm	32	Q99424	-5.71949	0.000118	-3.67699	Maternal
CC	ENSG00000171552	GO:0098793	presynapse	6	Q07817	1.73546	0.00025	3.48076	Maternal
CC	ENSG00000171552	GO:0099503	secretory vesicle	11	Q07817	1.73546	1.03e-06	4.74745	Maternal
CC	ENSG00000171552	GO:0045202	synapse	10	Q07817	1.73546	7.68e-05	3.78518	Maternal
CC	ENSG00000171552	GO:0030659	cytoplasmic vesicle membrane	8	Q07817	1.73546	0.000805	3.15409	Maternal
CC	ENSG00000171552	GO:0012506	vesicle membrane	8	Q07817	1.73546	0.000898	3.12204	Maternal
CC	ENSG00000171552	GO:0030054	cell junction	12	Q07817	1.73546	0.000156	3.60513	Maternal
CC	ENSG00000171552	GO:0031410	cytoplasmic vesicle	13	Q07817	1.73546	0.000159	3.60018	Maternal
CC	ENSG00000171552	GO:0097708	intracellular vesicle	13	Q07817	1.73546	0.000161	3.59693	Maternal
CC	ENSG00000171552	GO:0098588	bounding membrane of organelle	11	Q07817	1.73546	0.000675	3.20513	Maternal
CC	ENSG00000171552	GO:0031090	organelle membrane	15	Q07817	1.73546	0.000672	3.20642	Maternal
CC	ENSG00000171552	GO:0031982	vesicle	16	Q07817	1.73546	0.000456	3.31635	Maternal
CC	ENSG00000171552	GO:0005829	cytosol	21	Q07817	1.73546	6.42e-05	3.82951	Maternal
CC	ENSG00000171552	GO:0005737	cytoplasm	32	Q07817	1.73546	0.000118	3.67699	Maternal
CC	ENSG00000132915	GO:0031253	cell projection membrane	5	P16499	-4.16649	0.000357	-3.38415	Maternal
CC	ENSG00000132915	GO:0098590	plasma membrane region	11	P16499	-4.16649	6.57e-06	-4.35776	Maternal
CC	ENSG00000132915	GO:0043005	neuron projection	11	P16499	-4.16649	1.76e-05	-4.13692	Maternal
CC	ENSG00000132915	GO:0120025	plasma membrane bounded cell projection	13	P16499	-4.16649	6.71e-05	-3.81862	Maternal
CC	ENSG00000132915	GO:0042995	cell projection	13	P16499	-4.16649	0.000107	-3.70189	Maternal
CC	ENSG00000132915	GO:0098588	bounding membrane of organelle	11	P16499	-4.16649	0.000675	-3.20513	Maternal
CC	ENSG00000132915	GO:0031090	organelle membrane	15	P16499	-4.16649	0.000672	-3.20642	Maternal
CC	ENSG00000132915	GO:0005886	plasma membrane	21	P16499	-4.16649	0.000262	-3.46818	Maternal
CC	ENSG00000132915	GO:0071944	cell periphery	22	P16499	-4.16649	0.000205	-3.53356	Maternal
CC	ENSG00000128655	GO:0005829	cytosol	21	Q9HCR9	-5.08577	6.42e-05	-3.82951	Maternal
CC	ENSG00000128655	GO:0005737	cytoplasm	32	Q9HCR9	-5.08577	0.000118	-3.67699	Maternal
CC	ENSG00000138735	GO:0005829	cytosol	21	O76074	2.36298	6.42e-05	3.82951	Maternal
CC	ENSG00000138735	GO:0005737	cytoplasm	32	O76074	2.36298	0.000118	3.67699	Maternal
CC	ENSG00000095464	GO:0005886	plasma membrane	21	P51160	-14.9696	0.000262	-3.46818	Maternal
CC	ENSG00000095464	GO:0071944	cell periphery	22	P51160	-14.9696	0.000205	-3.53356	Maternal
CC	ENSG00000185532	GO:0005829	cytosol	21	Q13976	2.99238	6.42e-05	3.82951	Maternal
CC	ENSG00000185532	GO:0005886	plasma membrane	21	Q13976	2.99238	0.000262	3.46818	Maternal
CC	ENSG00000185532	GO:0071944	cell periphery	22	Q13976	2.99238	0.000205	3.53356	Maternal
CC	ENSG00000185532	GO:0005737	cytoplasm	32	Q13976	2.99238	0.000118	3.67699	Maternal
CC	ENSG00000093144	GO:0005829	cytosol	21	Q9NTX5	-1.35391	6.42e-05	-3.82951	Maternal
CC	ENSG00000093144	GO:0005737	cytoplasm	32	Q9NTX5	-1.35391	0.000118	-3.67699	Maternal
CC	ENSG00000196344	GO:0005829	cytosol	21	P40394	-12.0834	6.42e-05	-3.82951	Maternal
CC	ENSG00000196344	GO:0005886	plasma membrane	21	P40394	-12.0834	0.000262	-3.46818	Maternal
CC	ENSG00000196344	GO:0071944	cell periphery	22	P40394	-12.0834	0.000205	-3.53356	Maternal
CC	ENSG00000196344	GO:0005737	cytoplasm	32	P40394	-12.0834	0.000118	-3.67699	Maternal
CC	ENSG00000154917	GO:0098793	presynapse	6	Q9NRW1	2.10511	0.00025	3.48076	Maternal
CC	ENSG00000154917	GO:0045202	synapse	10	Q9NRW1	2.10511	7.68e-05	3.78518	Maternal
CC	ENSG00000154917	GO:0030054	cell junction	12	Q9NRW1	2.10511	0.000156	3.60513	Maternal
CC	ENSG00000154917	GO:0031410	cytoplasmic vesicle	13	Q9NRW1	2.10511	0.000159	3.60018	Maternal
CC	ENSG00000154917	GO:0097708	intracellular vesicle	13	Q9NRW1	2.10511	0.000161	3.59693	Maternal
CC	ENSG00000154917	GO:0098588	bounding membrane of organelle	11	Q9NRW1	2.10511	0.000675	3.20513	Maternal
CC	ENSG00000154917	GO:0031090	organelle membrane	15	Q9NRW1	2.10511	0.000672	3.20642	Maternal
CC	ENSG00000154917	GO:0031982	vesicle	16	Q9NRW1	2.10511	0.000456	3.31635	Maternal
CC	ENSG00000154917	GO:0005829	cytosol	21	Q9NRW1	2.10511	6.42e-05	3.82951	Maternal
CC	ENSG00000154917	GO:0005737	cytoplasm	32	Q9NRW1	2.10511	0.000118	3.67699	Maternal
CC	ENSG00000025039	GO:0098857	membrane microdomain	5	Q9NQL2	-1.44326	0.000313	-3.42009	Maternal
CC	ENSG00000025039	GO:0045121	membrane raft	5	Q9NQL2	-1.44326	0.000313	-3.42009	Maternal
CC	ENSG00000025039	GO:0012506	vesicle membrane	8	Q9NQL2	-1.44326	0.000898	-3.12204	Maternal
CC	ENSG00000025039	GO:0031410	cytoplasmic vesicle	13	Q9NQL2	-1.44326	0.000159	-3.60018	Maternal
CC	ENSG00000025039	GO:0097708	intracellular vesicle	13	Q9NQL2	-1.44326	0.000161	-3.59693	Maternal
CC	ENSG00000025039	GO:0098588	bounding membrane of organelle	11	Q9NQL2	-1.44326	0.000675	-3.20513	Maternal
CC	ENSG00000025039	GO:0031090	organelle membrane	15	Q9NQL2	-1.44326	0.000672	-3.20642	Maternal
CC	ENSG00000025039	GO:0031982	vesicle	16	Q9NQL2	-1.44326	0.000456	-3.31635	Maternal
CC	ENSG00000025039	GO:0005829	cytosol	21	Q9NQL2	-1.44326	6.42e-05	-3.82951	Maternal
CC	ENSG00000025039	GO:0005737	cytoplasm	32	Q9NQL2	-1.44326	0.000118	-3.67699	Maternal
CC	ENSG00000110218	GO:0120025	plasma membrane bounded cell projection	13	Q96RD7	1.98144	6.71e-05	3.81862	Maternal
CC	ENSG00000110218	GO:0030054	cell junction	12	Q96RD7	1.98144	0.000156	3.60513	Maternal
CC	ENSG00000110218	GO:0042995	cell projection	13	Q96RD7	1.98144	0.000107	3.70189	Maternal
CC	ENSG00000110218	GO:0031090	organelle membrane	15	Q96RD7	1.98144	0.000672	3.20642	Maternal
CC	ENSG00000110218	GO:0005886	plasma membrane	21	Q96RD7	1.98144	0.000262	3.46818	Maternal
CC	ENSG00000110218	GO:0071944	cell periphery	22	Q96RD7	1.98144	0.000205	3.53356	Maternal
CC	ENSG00000110218	GO:0005737	cytoplasm	32	Q96RD7	1.98144	0.000118	3.67699	Maternal
CC	ENSG00000111319	GO:0031253	cell projection membrane	5	P37088	-4.49472	0.000357	-3.38415	Maternal
CC	ENSG00000111319	GO:0030141	secretory granule	10	P37088	-4.49472	1.73e-06	-4.64143	Maternal
CC	ENSG00000111319	GO:0099503	secretory vesicle	11	P37088	-4.49472	1.03e-06	-4.74745	Maternal
CC	ENSG00000111319	GO:0098590	plasma membrane region	11	P37088	-4.49472	6.57e-06	-4.35776	Maternal
CC	ENSG00000111319	GO:0005887	integral component of plasma membrane	10	P37088	-4.49472	0.000408	-3.34731	Maternal
CC	ENSG00000111319	GO:0120025	plasma membrane bounded cell projection	13	P37088	-4.49472	6.71e-05	-3.81862	Maternal
CC	ENSG00000111319	GO:0031226	intrinsic component of plasma membrane	10	P37088	-4.49472	0.000607	-3.23557	Maternal
CC	ENSG00000111319	GO:0042995	cell projection	13	P37088	-4.49472	0.000107	-3.70189	Maternal
CC	ENSG00000111319	GO:0031410	cytoplasmic vesicle	13	P37088	-4.49472	0.000159	-3.60018	Maternal
CC	ENSG00000111319	GO:0097708	intracellular vesicle	13	P37088	-4.49472	0.000161	-3.59693	Maternal
CC	ENSG00000111319	GO:0098588	bounding membrane of organelle	11	P37088	-4.49472	0.000675	-3.20513	Maternal
CC	ENSG00000111319	GO:0031090	organelle membrane	15	P37088	-4.49472	0.000672	-3.20642	Maternal
CC	ENSG00000111319	GO:0031982	vesicle	16	P37088	-4.49472	0.000456	-3.31635	Maternal
CC	ENSG00000111319	GO:0005886	plasma membrane	21	P37088	-4.49472	0.000262	-3.46818	Maternal
CC	ENSG00000111319	GO:0071944	cell periphery	22	P37088	-4.49472	0.000205	-3.53356	Maternal
CC	ENSG00000111319	GO:0005737	cytoplasm	32	P37088	-4.49472	0.000118	-3.67699	Maternal
CC	GLRX	GO:0070062	extracellular exosome	11	P35754	Up	8.08e-10	6.03234	Fetal
CC	GLRX	GO:1903561	extracellular vesicle	11	P35754	Up	8.95e-10	6.0158	Fetal
CC	GLRX	GO:0043230	extracellular organelle	11	P35754	Up	9.04e-10	6.01418	Fetal
CC	GLRX	GO:0065010	extracellular membrane-bounded organelle	11	P35754	Up	9.04e-10	6.01418	Fetal
CC	GLRX	GO:0005615	extracellular space	11	P35754	Up	1.38e-07	5.13914	Fetal
CC	GLRX	GO:0031982	vesicle	12	P35754	Up	2.55e-08	5.44779	Fetal
CC	GLRX	GO:0005576	extracellular region	13	P35754	Up	1.81e-09	5.90068	Fetal
CC	C3	GO:0035578	azurophil granule lumen	5	P01024	Down	2.34e-09	-5.85817	Fetal
CC	C3	GO:0042582	azurophil granule	5	P01024	Down	3.14e-08	-5.41064	Fetal
CC	C3	GO:0005766	primary lysosome	5	P01024	Down	3.14e-08	-5.41064	Fetal
CC	C3	GO:0005775	vacuolar lumen	5	P01024	Down	5.53e-08	-5.30839	Fetal
CC	C3	GO:0034774	secretory granule lumen	6	P01024	Down	2.38e-08	-5.46005	Fetal
CC	C3	GO:0060205	cytoplasmic vesicle lumen	6	P01024	Down	2.52e-08	-5.44989	Fetal
CC	C3	GO:0031983	vesicle lumen	6	P01024	Down	2.61e-08	-5.44365	Fetal
CC	C3	GO:0030141	secretory granule	7	P01024	Down	3.36e-07	-4.96929	Fetal
CC	C3	GO:0000323	lytic vacuole	5	P01024	Down	5.59e-05	-3.86344	Fetal
CC	C3	GO:0005764	lysosome	5	P01024	Down	5.59e-05	-3.86344	Fetal
CC	C3	GO:0099503	secretory vesicle	7	P01024	Down	1.1e-06	-4.73413	Fetal
CC	C3	GO:0005773	vacuole	5	P01024	Down	0.000102	-3.71401	Fetal
CC	C3	GO:0070062	extracellular exosome	11	P01024	Down	8.08e-10	-6.03234	Fetal
CC	C3	GO:1903561	extracellular vesicle	11	P01024	Down	8.95e-10	-6.0158	Fetal
CC	C3	GO:0043230	extracellular organelle	11	P01024	Down	9.04e-10	-6.01418	Fetal
CC	C3	GO:0065010	extracellular membrane-bounded organelle	11	P01024	Down	9.04e-10	-6.01418	Fetal
CC	C3	GO:0005615	extracellular space	11	P01024	Down	1.38e-07	-5.13914	Fetal
CC	C3	GO:0031982	vesicle	12	P01024	Down	2.55e-08	-5.44779	Fetal
CC	C3	GO:0005576	extracellular region	13	P01024	Down	1.81e-09	-5.90068	Fetal
CC	C3	GO:0031410	cytoplasmic vesicle	7	P01024	Down	0.000307	-3.42535	Fetal
CC	C3	GO:0097708	intracellular vesicle	7	P01024	Down	0.000309	-3.42359	Fetal
CC	PGD	GO:0070062	extracellular exosome	11	P52209	Down	8.08e-10	-6.03234	Fetal
CC	PGD	GO:1903561	extracellular vesicle	11	P52209	Down	8.95e-10	-6.0158	Fetal
CC	PGD	GO:0043230	extracellular organelle	11	P52209	Down	9.04e-10	-6.01418	Fetal
CC	PGD	GO:0065010	extracellular membrane-bounded organelle	11	P52209	Down	9.04e-10	-6.01418	Fetal
CC	PGD	GO:0005615	extracellular space	11	P52209	Down	1.38e-07	-5.13914	Fetal
CC	PGD	GO:0031982	vesicle	12	P52209	Down	2.55e-08	-5.44779	Fetal
CC	PGD	GO:0005576	extracellular region	13	P52209	Down	1.81e-09	-5.90068	Fetal
CC	GLB1	GO:0035578	azurophil granule lumen	5	P16278	Down	2.34e-09	-5.85817	Fetal
CC	GLB1	GO:0042582	azurophil granule	5	P16278	Down	3.14e-08	-5.41064	Fetal
CC	GLB1	GO:0005766	primary lysosome	5	P16278	Down	3.14e-08	-5.41064	Fetal
CC	GLB1	GO:0005775	vacuolar lumen	5	P16278	Down	5.53e-08	-5.30839	Fetal
CC	GLB1	GO:0034774	secretory granule lumen	6	P16278	Down	2.38e-08	-5.46005	Fetal
CC	GLB1	GO:0060205	cytoplasmic vesicle lumen	6	P16278	Down	2.52e-08	-5.44989	Fetal
CC	GLB1	GO:0031983	vesicle lumen	6	P16278	Down	2.61e-08	-5.44365	Fetal
CC	GLB1	GO:0030141	secretory granule	7	P16278	Down	3.36e-07	-4.96929	Fetal
CC	GLB1	GO:0000323	lytic vacuole	5	P16278	Down	5.59e-05	-3.86344	Fetal
CC	GLB1	GO:0005764	lysosome	5	P16278	Down	5.59e-05	-3.86344	Fetal
CC	GLB1	GO:0099503	secretory vesicle	7	P16278	Down	1.1e-06	-4.73413	Fetal
CC	GLB1	GO:0005773	vacuole	5	P16278	Down	0.000102	-3.71401	Fetal
CC	GLB1	GO:0070062	extracellular exosome	11	P16278	Down	8.08e-10	-6.03234	Fetal
CC	GLB1	GO:1903561	extracellular vesicle	11	P16278	Down	8.95e-10	-6.0158	Fetal
CC	GLB1	GO:0043230	extracellular organelle	11	P16278	Down	9.04e-10	-6.01418	Fetal
CC	GLB1	GO:0065010	extracellular membrane-bounded organelle	11	P16278	Down	9.04e-10	-6.01418	Fetal
CC	GLB1	GO:0005615	extracellular space	11	P16278	Down	1.38e-07	-5.13914	Fetal
CC	GLB1	GO:0031982	vesicle	12	P16278	Down	2.55e-08	-5.44779	Fetal
CC	GLB1	GO:0005576	extracellular region	13	P16278	Down	1.81e-09	-5.90068	Fetal
CC	GLB1	GO:0031410	cytoplasmic vesicle	7	P16278	Down	0.000307	-3.42535	Fetal
CC	GLB1	GO:0097708	intracellular vesicle	7	P16278	Down	0.000309	-3.42359	Fetal
CC	GFOD2	GO:0005576	extracellular region	13	Q3B7J2	Up	1.81e-09	5.90068	Fetal
CC	GAPDH	GO:0070062	extracellular exosome	11	P04406	Up	8.08e-10	6.03234	Fetal
CC	GAPDH	GO:1903561	extracellular vesicle	11	P04406	Up	8.95e-10	6.0158	Fetal
CC	GAPDH	GO:0043230	extracellular organelle	11	P04406	Up	9.04e-10	6.01418	Fetal
CC	GAPDH	GO:0065010	extracellular membrane-bounded organelle	11	P04406	Up	9.04e-10	6.01418	Fetal
CC	GAPDH	GO:0005615	extracellular space	11	P04406	Up	1.38e-07	5.13914	Fetal
CC	GAPDH	GO:0031982	vesicle	12	P04406	Up	2.55e-08	5.44779	Fetal
CC	GAPDH	GO:0005576	extracellular region	13	P04406	Up	1.81e-09	5.90068	Fetal
CC	HEXB	GO:0035578	azurophil granule lumen	5	P07686	Up	2.34e-09	5.85817	Fetal
CC	HEXB	GO:0042582	azurophil granule	5	P07686	Up	3.14e-08	5.41064	Fetal
CC	HEXB	GO:0005766	primary lysosome	5	P07686	Up	3.14e-08	5.41064	Fetal
CC	HEXB	GO:0005775	vacuolar lumen	5	P07686	Up	5.53e-08	5.30839	Fetal
CC	HEXB	GO:0034774	secretory granule lumen	6	P07686	Up	2.38e-08	5.46005	Fetal
CC	HEXB	GO:0060205	cytoplasmic vesicle lumen	6	P07686	Up	2.52e-08	5.44989	Fetal
CC	HEXB	GO:0031983	vesicle lumen	6	P07686	Up	2.61e-08	5.44365	Fetal
CC	HEXB	GO:0030141	secretory granule	7	P07686	Up	3.36e-07	4.96929	Fetal
CC	HEXB	GO:0000323	lytic vacuole	5	P07686	Up	5.59e-05	3.86344	Fetal
CC	HEXB	GO:0005764	lysosome	5	P07686	Up	5.59e-05	3.86344	Fetal
CC	HEXB	GO:0099503	secretory vesicle	7	P07686	Up	1.1e-06	4.73413	Fetal
CC	HEXB	GO:0005773	vacuole	5	P07686	Up	0.000102	3.71401	Fetal
CC	HEXB	GO:0070062	extracellular exosome	11	P07686	Up	8.08e-10	6.03234	Fetal
CC	HEXB	GO:1903561	extracellular vesicle	11	P07686	Up	8.95e-10	6.0158	Fetal
CC	HEXB	GO:0043230	extracellular organelle	11	P07686	Up	9.04e-10	6.01418	Fetal
CC	HEXB	GO:0065010	extracellular membrane-bounded organelle	11	P07686	Up	9.04e-10	6.01418	Fetal
CC	HEXB	GO:0005615	extracellular space	11	P07686	Up	1.38e-07	5.13914	Fetal
CC	HEXB	GO:0031982	vesicle	12	P07686	Up	2.55e-08	5.44779	Fetal
CC	HEXB	GO:0005576	extracellular region	13	P07686	Up	1.81e-09	5.90068	Fetal
CC	HEXB	GO:0031410	cytoplasmic vesicle	7	P07686	Up	0.000307	3.42535	Fetal
CC	HEXB	GO:0097708	intracellular vesicle	7	P07686	Up	0.000309	3.42359	Fetal
CC	TPI1	GO:0070062	extracellular exosome	11	P60174	Up	8.08e-10	6.03234	Fetal
CC	TPI1	GO:1903561	extracellular vesicle	11	P60174	Up	8.95e-10	6.0158	Fetal
CC	TPI1	GO:0043230	extracellular organelle	11	P60174	Up	9.04e-10	6.01418	Fetal
CC	TPI1	GO:0065010	extracellular membrane-bounded organelle	11	P60174	Up	9.04e-10	6.01418	Fetal
CC	TPI1	GO:0005615	extracellular space	11	P60174	Up	1.38e-07	5.13914	Fetal
CC	TPI1	GO:0031982	vesicle	12	P60174	Up	2.55e-08	5.44779	Fetal
CC	TPI1	GO:0005576	extracellular region	13	P60174	Up	1.81e-09	5.90068	Fetal
CC	HMHA1	GO:0035578	azurophil granule lumen	5	Q92619	Up	2.34e-09	5.85817	Fetal
CC	HMHA1	GO:0042582	azurophil granule	5	Q92619	Up	3.14e-08	5.41064	Fetal
CC	HMHA1	GO:0005766	primary lysosome	5	Q92619	Up	3.14e-08	5.41064	Fetal
CC	HMHA1	GO:0005775	vacuolar lumen	5	Q92619	Up	5.53e-08	5.30839	Fetal
CC	HMHA1	GO:0034774	secretory granule lumen	6	Q92619	Up	2.38e-08	5.46005	Fetal
CC	HMHA1	GO:0060205	cytoplasmic vesicle lumen	6	Q92619	Up	2.52e-08	5.44989	Fetal
CC	HMHA1	GO:0031983	vesicle lumen	6	Q92619	Up	2.61e-08	5.44365	Fetal
CC	HMHA1	GO:0030141	secretory granule	7	Q92619	Up	3.36e-07	4.96929	Fetal
CC	HMHA1	GO:0000323	lytic vacuole	5	Q92619	Up	5.59e-05	3.86344	Fetal
CC	HMHA1	GO:0005764	lysosome	5	Q92619	Up	5.59e-05	3.86344	Fetal
CC	HMHA1	GO:0099503	secretory vesicle	7	Q92619	Up	1.1e-06	4.73413	Fetal
CC	HMHA1	GO:0005773	vacuole	5	Q92619	Up	0.000102	3.71401	Fetal
CC	HMHA1	GO:0031982	vesicle	12	Q92619	Up	2.55e-08	5.44779	Fetal
CC	HMHA1	GO:0005576	extracellular region	13	Q92619	Up	1.81e-09	5.90068	Fetal
CC	HMHA1	GO:0031410	cytoplasmic vesicle	7	Q92619	Up	0.000307	3.42535	Fetal
CC	HMHA1	GO:0097708	intracellular vesicle	7	Q92619	Up	0.000309	3.42359	Fetal
CC	IDH1	GO:0034774	secretory granule lumen	6	O75874	Down	2.38e-08	-5.46005	Fetal
CC	IDH1	GO:0060205	cytoplasmic vesicle lumen	6	O75874	Down	2.52e-08	-5.44989	Fetal
CC	IDH1	GO:0031983	vesicle lumen	6	O75874	Down	2.61e-08	-5.44365	Fetal
CC	IDH1	GO:0030141	secretory granule	7	O75874	Down	3.36e-07	-4.96929	Fetal
CC	IDH1	GO:0099503	secretory vesicle	7	O75874	Down	1.1e-06	-4.73413	Fetal
CC	IDH1	GO:0070062	extracellular exosome	11	O75874	Down	8.08e-10	-6.03234	Fetal
CC	IDH1	GO:1903561	extracellular vesicle	11	O75874	Down	8.95e-10	-6.0158	Fetal
CC	IDH1	GO:0043230	extracellular organelle	11	O75874	Down	9.04e-10	-6.01418	Fetal
CC	IDH1	GO:0065010	extracellular membrane-bounded organelle	11	O75874	Down	9.04e-10	-6.01418	Fetal
CC	IDH1	GO:0005615	extracellular space	11	O75874	Down	1.38e-07	-5.13914	Fetal
CC	IDH1	GO:0031982	vesicle	12	O75874	Down	2.55e-08	-5.44779	Fetal
CC	IDH1	GO:0005576	extracellular region	13	O75874	Down	1.81e-09	-5.90068	Fetal
CC	IDH1	GO:0031410	cytoplasmic vesicle	7	O75874	Down	0.000307	-3.42535	Fetal
CC	IDH1	GO:0097708	intracellular vesicle	7	O75874	Down	0.000309	-3.42359	Fetal
CC	CTSC	GO:0035578	azurophil granule lumen	5	P53634	Down	2.34e-09	-5.85817	Fetal
CC	CTSC	GO:0042582	azurophil granule	5	P53634	Down	3.14e-08	-5.41064	Fetal
CC	CTSC	GO:0005766	primary lysosome	5	P53634	Down	3.14e-08	-5.41064	Fetal
CC	CTSC	GO:0005775	vacuolar lumen	5	P53634	Down	5.53e-08	-5.30839	Fetal
CC	CTSC	GO:0034774	secretory granule lumen	6	P53634	Down	2.38e-08	-5.46005	Fetal
CC	CTSC	GO:0060205	cytoplasmic vesicle lumen	6	P53634	Down	2.52e-08	-5.44989	Fetal
CC	CTSC	GO:0031983	vesicle lumen	6	P53634	Down	2.61e-08	-5.44365	Fetal
CC	CTSC	GO:0030141	secretory granule	7	P53634	Down	3.36e-07	-4.96929	Fetal
CC	CTSC	GO:0000323	lytic vacuole	5	P53634	Down	5.59e-05	-3.86344	Fetal
CC	CTSC	GO:0005764	lysosome	5	P53634	Down	5.59e-05	-3.86344	Fetal
CC	CTSC	GO:0099503	secretory vesicle	7	P53634	Down	1.1e-06	-4.73413	Fetal
CC	CTSC	GO:0005773	vacuole	5	P53634	Down	0.000102	-3.71401	Fetal
CC	CTSC	GO:0070062	extracellular exosome	11	P53634	Down	8.08e-10	-6.03234	Fetal
CC	CTSC	GO:1903561	extracellular vesicle	11	P53634	Down	8.95e-10	-6.0158	Fetal
CC	CTSC	GO:0043230	extracellular organelle	11	P53634	Down	9.04e-10	-6.01418	Fetal
CC	CTSC	GO:0065010	extracellular membrane-bounded organelle	11	P53634	Down	9.04e-10	-6.01418	Fetal
CC	CTSC	GO:0005615	extracellular space	11	P53634	Down	1.38e-07	-5.13914	Fetal
CC	CTSC	GO:0031982	vesicle	12	P53634	Down	2.55e-08	-5.44779	Fetal
CC	CTSC	GO:0005576	extracellular region	13	P53634	Down	1.81e-09	-5.90068	Fetal
CC	CTSC	GO:0031410	cytoplasmic vesicle	7	P53634	Down	0.000307	-3.42535	Fetal
CC	CTSC	GO:0097708	intracellular vesicle	7	P53634	Down	0.000309	-3.42359	Fetal
CC	SLC27A2	GO:0030141	secretory granule	7	O14975	Down	3.36e-07	-4.96929	Fetal
CC	SLC27A2	GO:0099503	secretory vesicle	7	O14975	Down	1.1e-06	-4.73413	Fetal
CC	SLC27A2	GO:0070062	extracellular exosome	11	O14975	Down	8.08e-10	-6.03234	Fetal
CC	SLC27A2	GO:1903561	extracellular vesicle	11	O14975	Down	8.95e-10	-6.0158	Fetal
CC	SLC27A2	GO:0043230	extracellular organelle	11	O14975	Down	9.04e-10	-6.01418	Fetal
CC	SLC27A2	GO:0065010	extracellular membrane-bounded organelle	11	O14975	Down	9.04e-10	-6.01418	Fetal
CC	SLC27A2	GO:0005615	extracellular space	11	O14975	Down	1.38e-07	-5.13914	Fetal
CC	SLC27A2	GO:0031982	vesicle	12	O14975	Down	2.55e-08	-5.44779	Fetal
CC	SLC27A2	GO:0005576	extracellular region	13	O14975	Down	1.81e-09	-5.90068	Fetal
CC	SLC27A2	GO:0031410	cytoplasmic vesicle	7	O14975	Down	0.000307	-3.42535	Fetal
CC	SLC27A2	GO:0097708	intracellular vesicle	7	O14975	Down	0.000309	-3.42359	Fetal
CC	KRT19	GO:0070062	extracellular exosome	11	P08727	Up	8.08e-10	6.03234	Fetal
CC	KRT19	GO:1903561	extracellular vesicle	11	P08727	Up	8.95e-10	6.0158	Fetal
CC	KRT19	GO:0043230	extracellular organelle	11	P08727	Up	9.04e-10	6.01418	Fetal
CC	KRT19	GO:0065010	extracellular membrane-bounded organelle	11	P08727	Up	9.04e-10	6.01418	Fetal
CC	KRT19	GO:0005615	extracellular space	11	P08727	Up	1.38e-07	5.13914	Fetal
CC	KRT19	GO:0031982	vesicle	12	P08727	Up	2.55e-08	5.44779	Fetal
CC	KRT19	GO:0005576	extracellular region	13	P08727	Up	1.81e-09	5.90068	Fetal

### Sheet: Maternal GO enrichment delivery
Category	GO ID	Homo sapiens - REFLIST (20595)	Count	upload_1 (expected)	upload_1 (over/under)	upload_1 (fold Enrichment)	upload_1 (raw P-value)	upload_1 (FDR)
BP	regulation of cellular response to tunicamycin (GO:1905894)	2	2	0	+	> 100	1.77e-05	0.031
BP	regulation of cellular response to thapsigargin (GO:1905891)	2	2	0	+	> 100	1.77e-05	0.0279
BP	positive regulation of amyloid fibril formation (GO:1905908)	4	2	0.01	+	> 100	4.42e-05	0.0232
BP	negative regulation of cell volume (GO:0045794)	5	2	0.01	+	> 100	6.18e-05	0.027
BP	collateral sprouting (GO:0048668)	7	2	0.01	+	> 100	0.000106	0.0378
BP	positive regulation of tau-protein kinase activity (GO:1902949)	7	2	0.01	+	> 100	0.000106	0.0369
BP	bleb assembly (GO:0032060)	8	2	0.01	+	> 100	0.000132	0.0424
BP	progesterone receptor signaling pathway (GO:0050847)	9	2	0.02	+	> 100	0.000161	0.0469
BP	positive regulation of receptor binding (GO:1900122)	9	2	0.02	+	> 100	0.000161	0.0461
BP	regulation of platelet-derived growth factor receptor signaling pathway (GO:0010640)	24	3	0.04	+	71.51	1.39e-05	0.0272
BP	mating (GO:0007618)	32	3	0.06	+	53.63	3.07e-05	0.021
BP	positive regulation of receptor-mediated endocytosis (GO:0048260)	55	3	0.1	+	31.2	0.000141	0.0443
BP	positive regulation of protein tyrosine kinase activity (GO:0061098)	56	3	0.1	+	30.65	0.000148	0.0457
BP	positive regulation of wound healing (GO:0090303)	57	3	0.1	+	30.11	0.000156	0.0471
BP	synapse assembly (GO:0007416)	99	4	0.17	+	23.11	3.05e-05	0.0218
BP	positive regulation of endocytosis (GO:0045807)	104	4	0.18	+	22	3.68e-05	0.0222
BP	positive regulation of protein kinase B signaling (GO:0051897)	115	4	0.2	+	19.9	5.37e-05	0.0248
BP	regulation of wound healing (GO:0061041)	127	4	0.22	+	18.02	7.81e-05	0.0323
BP	regulation of response to wounding (GO:1903034)	158	4	0.28	+	14.48	0.000177	0.0498
BP	regulation of endocytosis (GO:0030100)	210	5	0.37	+	13.62	3.4e-05	0.0214
BP	cell junction assembly (GO:0034329)	258	5	0.45	+	11.09	8.84e-05	0.0356
BP	vascular process in circulatory system (GO:0003018)	260	5	0.45	+	11	9.16e-05	0.036
BP	blood circulation (GO:0008015)	399	7	0.7	+	10.04	5.54e-06	0.0124
BP	circulatory system process (GO:0003013)	490	7	0.86	+	8.17	2.06e-05	0.0202
BP	regulation of vesicle-mediated transport (GO:0060627)	529	7	0.92	+	7.57	3.33e-05	0.0218
BP	positive regulation of cell motility (GO:2000147)	547	7	0.96	+	7.32	4.11e-05	0.0223
BP	positive regulation of MAPK cascade (GO:0043410)	471	6	0.82	+	7.29	0.00016	0.0474
BP	positive regulation of cellular component movement (GO:0051272)	560	7	0.98	+	7.15	4.76e-05	0.0242
BP	positive regulation of locomotion (GO:0040017)	562	7	0.98	+	7.13	4.87e-05	0.0239
BP	protein phosphorylation (GO:0006468)	683	8	1.19	+	6.7	2e-05	0.0225
BP	regulation of protein kinase activity (GO:0045859)	631	7	1.1	+	6.35	0.0001	0.0366
BP	positive regulation of transport (GO:0051050)	909	9	1.59	+	5.66	2.09e-05	0.0193
BP	regulation of cell motility (GO:2000145)	950	9	1.66	+	5.42	2.95e-05	0.0232
BP	phosphorylation (GO:0016310)	874	8	1.53	+	5.24	0.000113	0.0385
BP	regulation of locomotion (GO:0040012)	990	9	1.73	+	5.2	4.07e-05	0.0228
BP	regulation of cell migration (GO:0030334)	894	8	1.56	+	5.12	0.000131	0.043
BP	regulation of cellular component movement (GO:0051270)	1025	9	1.79	+	5.02	5.32e-05	0.0253
BP	positive regulation of multicellular organismal process (GO:0051240)	1412	11	2.47	+	4.46	1.94e-05	0.0235
BP	intracellular signal transduction (GO:0035556)	1464	11	2.56	+	4.3	2.72e-05	0.0225
BP	defense response (GO:0006952)	1387	10	2.42	+	4.12	9.8e-05	0.0367
BP	system process (GO:0003008)	2040	14	3.57	+	3.93	4.11e-06	0.0129
BP	positive regulation of response to stimulus (GO:0048584)	2080	14	3.64	+	3.85	5.16e-06	0.0135
BP	response to organic substance (GO:0010033)	2688	15	4.7	+	3.19	2.04e-05	0.0213
BP	regulation of multicellular organismal process (GO:0051239)	2578	14	4.51	+	3.11	5.97e-05	0.0268
BP	response to external stimulus (GO:0009605)	2406	13	4.21	+	3.09	0.00013	0.0434
BP	regulation of molecular function (GO:0065009)	3060	15	5.35	+	2.8	9.47e-05	0.0363
BP	regulation of response to stimulus (GO:0048583)	3805	18	6.65	+	2.71	1.87e-05	0.0245
BP	signal transduction (GO:0007165)	4727	22	8.26	+	2.66	1.07e-06	0.0056
BP	cell communication (GO:0007154)	5167	24	9.03	+	2.66	1.85e-07	0.00291
BP	signaling (GO:0023052)	5064	23	8.85	+	2.6	7.11e-07	0.00559
BP	cellular response to stimulus (GO:0051716)	6392	25	11.17	+	2.24	3.98e-06	0.0157
BP	multicellular organismal process (GO:0032501)	6584	24	11.51	+	2.09	3.71e-05	0.0216
BP	response to stimulus (GO:0050896)	8039	27	14.05	+	1.92	1.79e-05	0.0256
BP	regulation of cellular process (GO:0050794)	11076	31	19.36	+	1.6	6.81e-05	0.0289
BP	regulation of biological process (GO:0050789)	11528	32	20.15	+	1.59	3.04e-05	0.0228
BP	biological regulation (GO:0065007)	12249	33	21.41	+	1.54	2.54e-05	0.0222
CC	specific granule membrane (GO:0035579)	91	6	0.16	+	37.72	1.61e-08	1.59e-05
CC	platelet alpha granule lumen (GO:0031093)	67	3	0.12	+	25.62	0.000246	0.0258
CC	specific granule (GO:0042581)	160	7	0.28	+	25.03	1.38e-08	2.73e-05
CC	platelet alpha granule (GO:0031091)	91	3	0.16	+	18.86	0.000586	0.0402
CC	ruffle membrane (GO:0032587)	99	3	0.17	+	17.34	0.000744	0.0435
CC	leading edge membrane (GO:0031256)	182	4	0.32	+	12.57	0.000301	0.0272
CC	secretory granule membrane (GO:0030667)	311	6	0.54	+	11.04	1.66e-05	0.00471
CC	cell leading edge (GO:0031252)	428	7	0.75	+	9.36	8.68e-06	0.00288
CC	membrane microdomain (GO:0098857)	340	5	0.59	+	8.41	0.000313	0.027
CC	membrane raft (GO:0045121)	340	5	0.59	+	8.41	0.000313	0.0259
CC	cell projection membrane (GO:0031253)	350	5	0.61	+	8.17	0.000357	0.0283
CC	glutamatergic synapse (GO:0098978)	350	5	0.61	+	8.17	0.000357	0.0273
CC	presynapse (GO:0098793)	512	6	0.89	+	6.7	0.00025	0.0248
CC	secretory granule (GO:0030141)	869	10	1.52	+	6.58	1.73e-06	0.000861
CC	secretory vesicle (GO:0099503)	1037	11	1.81	+	6.07	1.03e-06	0.000679
CC	plasma membrane region (GO:0098590)	1258	11	2.2	+	5	6.57e-06	0.00261
CC	cell surface (GO:0009986)	931	8	1.63	+	4.92	0.000173	0.0203
CC	somatodendritic compartment (GO:0036477)	872	7	1.52	+	4.59	0.000703	0.0424
CC	neuron projection (GO:0043005)	1397	11	2.44	+	4.5	1.76e-05	0.00437
CC	synapse (GO:0045202)	1347	10	2.35	+	4.25	7.68e-05	0.0139
CC	cytoplasmic vesicle membrane (GO:0030659)	1172	8	2.05	+	3.91	0.000805	0.0457
CC	vesicle membrane (GO:0012506)	1192	8	2.08	+	3.84	0.000898	0.0496
CC	integral component of plasma membrane (GO:0005887)	1653	10	2.89	+	3.46	0.000408	0.0301
CC	plasma membrane bounded cell projection (GO:0120025)	2257	13	3.95	+	3.3	6.71e-05	0.0133
CC	intrinsic component of plasma membrane (GO:0031226)	1738	10	3.04	+	3.29	0.000607	0.0402
CC	cell junction (GO:0030054)	2103	12	3.68	+	3.26	0.000156	0.0221
CC	cell projection (GO:0042995)	2362	13	4.13	+	3.15	0.000107	0.0178
CC	cytoplasmic vesicle (GO:0031410)	2455	13	4.29	+	3.03	0.000159	0.0211
CC	intracellular vesicle (GO:0097708)	2458	13	4.3	+	3.03	0.000161	0.02
CC	bounding membrane of organelle (GO:0098588)	2103	11	3.68	+	2.99	0.000675	0.0419
CC	organelle membrane (GO:0031090)	3641	15	6.36	+	2.36	0.000672	0.0431
CC	vesicle (GO:0031982)	3932	16	6.87	+	2.33	0.000456	0.0324
CC	cytosol (GO:0005829)	5394	21	9.43	+	2.23	6.42e-05	0.0142
CC	plasma membrane (GO:0005886)	5867	21	10.26	+	2.05	0.000262	0.0248
CC	cell periphery (GO:0071944)	6364	22	11.12	+	1.98	0.000205	0.0226
CC	cytoplasm (GO:0005737)	11940	32	20.87	+	1.53	0.000118	0.018

### Sheet: Fetal GO enrichment delivery
Category	GO ID	Homo sapiens - REFLIST (20595)	Count	upload_1 (expected)	upload_1 (over/under)	upload_1 (fold Enrichment)	upload_1 (raw P-value)	upload_1 (FDR)
BP	carbohydrate catabolic process (GO:0016052)	104	5	0.07	+	76.16	4.7e-09	7.38e-05
BP	monosaccharide metabolic process (GO:0005996)	165	4	0.1	+	38.41	2.95e-06	0.00926
BP	cellular carbohydrate metabolic process (GO:0044262)	167	4	0.11	+	37.95	3.09e-06	0.00809
BP	carbohydrate metabolic process (GO:0005975)	469	6	0.3	+	20.27	2.17e-07	0.00171
BP	monocarboxylic acid metabolic process (GO:0032787)	491	6	0.31	+	19.36	2.84e-07	0.00149
BP	carboxylic acid metabolic process (GO:0019752)	808	6	0.51	+	11.76	5.04e-06	0.0113
BP	oxoacid metabolic process (GO:0043436)	832	6	0.53	+	11.42	5.96e-06	0.0117
BP	organic acid metabolic process (GO:0006082)	854	6	0.54	+	11.13	6.92e-06	0.0121
BP	small molecule metabolic process (GO:0044281)	1547	8	0.98	+	8.19	9.42e-07	0.0037
BP	organic substance catabolic process (GO:1901575)	1587	7	1	+	6.99	1.85e-05	0.0291
CC	azurophil granule lumen (GO:0035578)	90	5	0.06	+	88.01	2.34e-09	7.75e-07
CC	azurophil granule (GO:0042582)	154	5	0.1	+	51.44	3.14e-08	5.68e-06
CC	primary lysosome (GO:0005766)	154	5	0.1	+	51.44	3.14e-08	5.2e-06
CC	vacuolar lumen (GO:0005775)	173	5	0.11	+	45.79	5.53e-08	8.45e-06
CC	secretory granule lumen (GO:0034774)	321	6	0.2	+	29.61	2.38e-08	6.76e-06
CC	cytoplasmic vesicle lumen (GO:0060205)	324	6	0.2	+	29.34	2.52e-08	6.25e-06
CC	vesicle lumen (GO:0031983)	326	6	0.21	+	29.16	2.61e-08	5.18e-06
CC	secretory granule (GO:0030141)	869	7	0.55	+	12.76	3.36e-07	4.45e-05
CC	lytic vacuole (GO:0000323)	725	5	0.46	+	10.93	5.59e-05	0.00653
CC	lysosome (GO:0005764)	725	5	0.46	+	10.93	5.59e-05	0.00617
CC	secretory vesicle (GO:0099503)	1037	7	0.65	+	10.69	1.1e-06	0.000137
CC	vacuole (GO:0005773)	823	5	0.52	+	9.62	0.000102	0.0106
CC	extracellular exosome (GO:0070062)	2098	11	1.32	+	8.31	8.08e-10	1.6e-06
CC	extracellular vesicle (GO:1903561)	2118	11	1.34	+	8.23	8.95e-10	8.89e-07
CC	extracellular organelle (GO:0043230)	2120	11	1.34	+	8.22	9.04e-10	5.99e-07
CC	extracellular membrane-bounded organelle (GO:0065010)	2120	11	1.34	+	8.22	9.04e-10	4.49e-07
CC	extracellular space (GO:0005615)	3392	11	2.14	+	5.14	1.38e-07	1.96e-05
CC	vesicle (GO:0031982)	3932	12	2.48	+	4.83	2.55e-08	5.63e-06
CC	extracellular region (GO:0005576)	4373	13	2.76	+	4.71	1.81e-09	7.2e-07
CC	cytoplasmic vesicle (GO:0031410)	2455	7	1.55	+	4.52	0.000307	0.0305
CC	intracellular vesicle (GO:0097708)	2458	7	1.55	+	4.51	0.000309	0.0292
21

### Sheet: Maternal delivery mtDEG-INTXs
	baseMean	log2FoldChange	lfcSE	stat	pvalue	padj	Uniprot_ID
ENSG00000064601	366.299	2.24504	0.621237	3.61383	0.000301709	0.00937761
ENSG00000142583	33.3625	-2.25656	0.700279	-3.22238	0.00127133	0.0296415	P22732
ENSG00000149177	328.952	1.89729	0.579779	3.27243	0.00106627	0.0257316	Q12913
ENSG00000197122	82.6871	1.65324	0.50708	3.26032	0.00111286	0.0266484	P12931
ENSG00000154917	53.4459	2.10511	0.68701	3.06417	0.00218275	0.0449926	Q9NRW1
ENSG00000124102	7.60792	-4.41548	0.938856	-4.70305	2.56308e-06	0.0004261	P19957
ENSG00000171219	15.2672	-3.2863	1.01973	-3.22271	0.00126984	0.0296227	Q6DT37
ENSG00000140279	6.53338	-4.26675	1.309	-3.25956	0.00111585	0.0266758	Q9NRD8
ENSG00000170214	0.617981	-11.7443	3.3667	-3.48836	0.000485987	0.0138548	P35368
ENSG00000176697	6.41608	-3.74456	1.19501	-3.1335	0.00172732	0.0381224	P23560
ENSG00000160013	27.2679	1.45389	0.476448	3.05152	0.00227689	0.0466891	P43119
ENSG00000120885	964.355	2.4214	0.63726	3.79971	0.000144868	0.00559231	P10909
ENSG00000168306	7.28839	-5.71949	1.71178	-3.34125	0.000834026	0.0212623	Q99424
ENSG00000177119	669.411	2.30591	0.68382	3.3721	0.000745986	0.0195343	Q4KMQ2
ENSG00000101856	645.504	2.92282	0.763437	3.82851	0.000128924	0.00559231	O00264
ENSG00000142192	399.845	1.64402	0.537966	3.056	0.00224309	0.0460614	P05067
ENSG00000132915	22.7779	-4.16649	1.12493	-3.70377	0.000212417	0.00703033	P16499
ENSG00000258227	11.9218	-4.22532	0.942488	-4.48316	7.35473e-06	0.000881552	Q9NY25
ENSG00000197959	377.684	2.35327	0.637225	3.69299	0.000221629	0.00729598	Q9UQ16
ENSG00000128655	5.75315	-5.08577	1.46425	-3.47329	0.000514116	0.0144479	Q9HCR9
ENSG00000108381	2.8943	-5.46677	1.75252	-3.11938	0.00181234	0.0390648	P45381
ENSG00000095464	0.532385	-14.9696	3.36533	-4.44818	8.65999e-06	0.000899007	P51160
ENSG00000196344	1.37233	-12.0834	3.3528	-3.60396	0.000313401	0.00972708	P40394
ENSG00000109572	285.091	1.8177	0.558724	3.25331	0.00114071	0.0271654	P51790
ENSG00000108405	64.9868	1.70302	0.559183	3.04555	0.00232255	0.0474237	P51575
ENSG00000082175	7.39343	-4.59873	1.21497	-3.78506	0.000153673	0.00559231	P06401
ENSG00000198900	181.429	1.0168	0.278825	3.64673	0.000265602	0.00846143	P11387
ENSG00000034152	241.143	1.30832	0.411563	3.1789	0.00147836	0.0334792	P46734
ENSG00000185532	39.9301	2.99238	0.836308	3.57808	0.000346126	0.0105615	Q13976
ENSG00000005249	1446.16	2.58322	0.676523	3.81837	0.000134334	0.00559231	P31323
ENSG00000065534	230.216	2.19396	0.56537	3.88056	0.000104214	0.00472503	Q15746
ENSG00000221887	0.749766	-11.4431	3.36623	-3.39938	0.000675399	0.018001	A8MTL9
ENSG00000174448	0.437043	-13.9738	3.36719	-4.15	3.32473e-05	0.00189566	P59095
ENSG00000138798	167.173	2.91835	0.71243	4.09633	4.19744e-05	0.00238075	P01133
ENSG00000152192	5.70394	-5.80191	1.46054	-3.97245	7.11368e-05	0.00334235	Q01851
ENSG00000138735	507.319	2.36298	0.645615	3.66005	0.000252164	0.00815305	O76074
ENSG00000025039	63.5456	-1.44326	0.435869	-3.31122	0.000928891	0.0232437	Q9NQL2

### Sheet: Fetal delivery mtDEG-INTXs
Gene Symbol	DESeq2 (BH adjusted p-value )	edgeR (BH adjusted p-value )	ALDEx2 (effect size)	Direction of expression	Uniprot ID
GLRX	0.00015		1.441	Up	P35754
C3	0.00082	0.0052		Down	P01024
PGD	0.00115		-1.249	Down	P52209
GLB1	0.0001	0.0036		Down	P16278
GFOD2	3.4e-05		1.745	Up	Q3B7J2
GAPDH	2e-06	0.0053		Up	P04406
HEXB	9.7e-09	0.0083	1.582	Up	P07686
TPI1	5.8e-05	0.0095		Up	P60174
HMHA1	3e-13	0.00099	1.933	Up	Q92619
IDH1	5e-10	3.1e-06	-1.512	Down	O75874
CTSC	6.3e-05	0.0064	-1.851	Down	P53634
SLC27A2	1.9e-06	0.0011	-1.368	Down	O14975
KRT19	8.1e-09		1.547	Up	P08727
